# Map Liberator: An open-source tool for recovering spatial epidemiological data from static situation reports

**DOI:** 10.64898/2026.01.26.26344575

**Authors:** David Simons

## Abstract

**Background:** Much of the world’s historical and current epidemiological data remains locked in static formats, such as PDF situation reports or image-based surveillance bulletins. Recovering this data for spatial analysis typically requires proprietary software (e.g., ArcGIS) or laborious manual entry, which is prone to transcription errors.

**Methods:** I developed Map Liberator, an open-source application built in R and Shiny. It provides a split-screen digitisation interface that allows users to overlay static reference maps alongside interactive administrative boundaries. The tool uses a stateful rendering engine to manage complex geometries (up to Admin Level 3) and facilitates the extraction of binary, numeric, or qualitative data directly into a structured, machine-readable format.

**Results:** I demonstrate the tool’s utility by digitizing Lassa Fever surveillance data from Nigeria (2018-2025). The tool successfully aligned static situation reports with official Local Government Area (LGA) boundaries, allowing for the rapid recovery of binary presence/absence data that was previously inaccessible for computational modelling.

**Conclusions:** Map Liberator provides a low-barrier, cost-effective solution for field epidemiologists and researchers to liberate spatial data from static reports, supporting the principles of FAIR (Findable, Accessible, Interoperable, Reusable) data in global health.

## Supplementary Data for "Map Liberator: An open-source tool for recovering spatial epidemiological data from static situation reports"

Timestamp	Project	Source	Date_Ref	Region_ID	Region_Name	Variable	Value
16:04:17	ncdc_data	sitrep_52_2025	2025-12-31	NGA.25.12_1	Ikorodu	binary_status_2025	1
16:04:17	ncdc_data	sitrep_52_2025	2025-12-31	NGA.28.10_1	Ijebu North	binary_status_2025	1
16:04:17	ncdc_data	sitrep_52_2025	2025-12-31	NGA.29.16_1	Ondo West	binary_status_2025	1
16:04:17	ncdc_data	sitrep_52_2025	2025-12-31	NGA.29.8_1	Idanre	binary_status_2025	1
16:04:17	ncdc_data	sitrep_52_2025	2025-12-31	NGA.29.6_1	Akure South	binary_status_2025	1
16:04:17	ncdc_data	sitrep_52_2025	2025-12-31	NGA.29.5_1	Akure North	binary_status_2025	1
16:04:17	ncdc_data	sitrep_52_2025	2025-12-31	NGA.29.18_1	Owo	binary_status_2025	1
16:04:17	ncdc_data	sitrep_52_2025	2025-12-31	NGA.29.17_1	Ose	binary_status_2025	1
16:04:17	ncdc_data	sitrep_52_2025	2025-12-31	NGA.29.3_1	Akoko South-West	binary_status_2025	1
16:04:17	ncdc_data	sitrep_52_2025	2025-12-31	NGA.29.2_1	Akoko South-East	binary_status_2025	1
16:04:17	ncdc_data	sitrep_52_2025	2025-12-31	NGA.29.4_1	Akoko North-West	binary_status_2025	1
16:04:17	ncdc_data	sitrep_52_2025	2025-12-31	NGA.29.1_1	Akoko North-East	binary_status_2025	1
16:04:17	ncdc_data	sitrep_52_2025	2025-12-31	NGA.12.16_1	Owan East	binary_status_2025	1
16:04:17	ncdc_data	sitrep_52_2025	2025-12-31	NGA.12.17_1	Owan West	binary_status_2025	1
16:04:17	ncdc_data	sitrep_52_2025	2025-12-31	NGA.12.6_1	Esan West	binary_status_2025	1
16:04:17	ncdc_data	sitrep_52_2025	2025-12-31	NGA.12.3_1	Esan Central	binary_status_2025	1
16:04:17	ncdc_data	sitrep_52_2025	2025-12-31	NGA.12.9_1	Etsako West	binary_status_2025	1
16:04:17	ncdc_data	sitrep_52_2025	2025-12-31	NGA.12.8_1	Etsako East	binary_status_2025	1
16:04:17	ncdc_data	sitrep_52_2025	2025-12-31	NGA.12.7_1	Etsako Central	binary_status_2025	1
16:04:17	ncdc_data	sitrep_52_2025	2025-12-31	NGA.12.5_1	Esan South-East	binary_status_2025	1
16:04:17	ncdc_data	sitrep_52_2025	2025-12-31	NGA.23.6_1	Ibaji	binary_status_2025	1
16:04:17	ncdc_data	sitrep_52_2025	2025-12-31	NGA.23.8_1	Igalamela-Odolu	binary_status_2025	1
16:04:17	ncdc_data	sitrep_52_2025	2025-12-31	NGA.23.7_1	Idah	binary_status_2025	1
16:04:17	ncdc_data	sitrep_52_2025	2025-12-31	NGA.23.14_1	Ofu	binary_status_2025	1
16:04:17	ncdc_data	sitrep_52_2025	2025-12-31	NGA.23.5_1	Dekina	binary_status_2025	1
16:04:17	ncdc_data	sitrep_52_2025	2025-12-31	NGA.23.2_1	Ajaokuta	binary_status_2025	1
16:04:17	ncdc_data	sitrep_52_2025	2025-12-31	NGA.14.17_1	Uzo-Uwani	binary_status_2025	1
16:04:17	ncdc_data	sitrep_52_2025	2025-12-31	NGA.4.7_1	Ayamelum	binary_status_2025	1
16:04:17	ncdc_data	sitrep_52_2025	2025-12-31	NGA.4.3_1	Anambra West	binary_status_2025	1
16:04:17	ncdc_data	sitrep_52_2025	2025-12-31	NGA.10.14_1	Oshimili North	binary_status_2025	1
16:04:17	ncdc_data	sitrep_52_2025	2025-12-31	NGA.10.15_1	Oshimili South	binary_status_2025	1
16:04:17	ncdc_data	sitrep_52_2025	2025-12-31	NGA.14.11_1	Nkanu East	binary_status_2025	1
16:04:17	ncdc_data	sitrep_52_2025	2025-12-31	NGA.11.8_1	Ishielu	binary_status_2025	1
16:04:17	ncdc_data	sitrep_52_2025	2025-12-31	NGA.11.12_1	Ohaukwu	binary_status_2025	1
16:04:17	ncdc_data	sitrep_52_2025	2025-12-31	NGA.11.4_1	Ebonyi	binary_status_2025	1
16:04:17	ncdc_data	sitrep_52_2025	2025-12-31	NGA.11.1_1	Abakaliki	binary_status_2025	1
16:04:17	ncdc_data	sitrep_52_2025	2025-12-31	NGA.11.5_1	Ezza North	binary_status_2025	1
16:04:17	ncdc_data	sitrep_52_2025	2025-12-31	NGA.11.6_1	Ezza South	binary_status_2025	1
16:04:17	ncdc_data	sitrep_52_2025	2025-12-31	NGA.11.7_1	Ikwo	binary_status_2025	1
16:04:17	ncdc_data	sitrep_52_2025	2025-12-31	NGA.11.10_1	Izzi	binary_status_2025	1
16:04:17	ncdc_data	sitrep_52_2025	2025-12-31	NGA.9.1_1	Abi	binary_status_2025	1
16:04:17	ncdc_data	sitrep_52_2025	2025-12-31	NGA.9.13_1	Obubra	binary_status_2025	1
16:04:17	ncdc_data	sitrep_52_2025	2025-12-31	NGA.7.14_1	Obi	binary_status_2025	1
16:04:17	ncdc_data	sitrep_52_2025	2025-12-31	NGA.35.13_1	Ussa	binary_status_2025	1
16:04:17	ncdc_data	sitrep_52_2025	2025-12-31	NGA.35.12_1	Takum	binary_status_2025	1
16:04:17	ncdc_data	sitrep_52_2025	2025-12-31	NGA.35.3_1	Donga	binary_status_2025	1
16:04:17	ncdc_data	sitrep_52_2025	2025-12-31	NGA.35.14_1	Wukari	binary_status_2025	1
16:04:17	ncdc_data	sitrep_52_2025	2025-12-31	NGA.35.5_1	Gassol	binary_status_2025	1
16:04:17	ncdc_data	sitrep_52_2025	2025-12-31	NGA.35.2_1	Bali	binary_status_2025	1
16:04:17	ncdc_data	sitrep_52_2025	2025-12-31	NGA.35.6_1	Ibi	binary_status_2025	1
16:04:17	ncdc_data	sitrep_52_2025	2025-12-31	NGA.35.8_1	Karim Lamido	binary_status_2025	1
16:04:17	ncdc_data	sitrep_52_2025	2025-12-31	NGA.35.10_1	Lau	binary_status_2025	1
16:04:17	ncdc_data	sitrep_52_2025	2025-12-31	NGA.35.7_1	Jalingo	binary_status_2025	1
16:04:17	ncdc_data	sitrep_52_2025	2025-12-31	NGA.35.15_1	Yorro	binary_status_2025	1
16:04:17	ncdc_data	sitrep_52_2025	2025-12-31	NGA.26.2_1	Awe	binary_status_2025	1
16:04:17	ncdc_data	sitrep_52_2025	2025-12-31	NGA.26.5_1	Keana	binary_status_2025	1
16:04:17	ncdc_data	sitrep_52_2025	2025-12-31	NGA.26.11_1	Obi	binary_status_2025	1
16:04:17	ncdc_data	sitrep_52_2025	2025-12-31	NGA.26.8_1	Lafia	binary_status_2025	1
16:04:17	ncdc_data	sitrep_52_2025	2025-12-31	NGA.26.4_1	Karu	binary_status_2025	1
16:04:17	ncdc_data	sitrep_52_2025	2025-12-31	NGA.26.1_1	Akwanga	binary_status_2025	1
16:04:17	ncdc_data	sitrep_52_2025	2025-12-31	NGA.19.22_1	Zangon Kataf	binary_status_2025	1
16:04:17	ncdc_data	sitrep_52_2025	2025-12-31	NGA.32.7_1	Kanam	binary_status_2025	1
16:04:17	ncdc_data	sitrep_52_2025	2025-12-31	NGA.32.11_1	Mangu	binary_status_2025	1
16:04:17	ncdc_data	sitrep_52_2025	2025-12-31	NGA.32.1_1	Barkin Ladi	binary_status_2025	1
16:04:17	ncdc_data	sitrep_52_2025	2025-12-31	NGA.32.4_1	Jos East	binary_status_2025	1
16:04:17	ncdc_data	sitrep_52_2025	2025-12-31	NGA.32.5_1	Jos North	binary_status_2025	1
16:04:17	ncdc_data	sitrep_52_2025	2025-12-31	NGA.32.6_1	Jos South	binary_status_2025	1
16:04:17	ncdc_data	sitrep_52_2025	2025-12-31	NGA.19.9_1	Kaduna North	binary_status_2025	1
16:04:17	ncdc_data	sitrep_52_2025	2025-12-31	NGA.19.23_1	Zaria	binary_status_2025	1
16:04:17	ncdc_data	sitrep_52_2025	2025-12-31	NGA.19.16_1	Kudan	binary_status_2025	1
16:04:17	ncdc_data	sitrep_52_2025	2025-12-31	NGA.5.18_1	Toro	binary_status_2025	1
16:04:17	ncdc_data	sitrep_52_2025	2025-12-31	NGA.5.15_1	Ningi	binary_status_2025	1
16:04:17	ncdc_data	sitrep_52_2025	2025-12-31	NGA.5.8_1	Ganjuwa	binary_status_2025	1
16:04:17	ncdc_data	sitrep_52_2025	2025-12-31	NGA.5.2_1	Bauchi	binary_status_2025	1
16:04:17	ncdc_data	sitrep_52_2025	2025-12-31	NGA.5.1_1	Alkaleri	binary_status_2025	1
16:04:17	ncdc_data	sitrep_52_2025	2025-12-31	NGA.5.13_1	Kirfi	binary_status_2025	1
16:04:17	ncdc_data	sitrep_52_2025	2025-12-31	NGA.16.1_1	Akko	binary_status_2025	1
16:04:17	ncdc_data	sitrep_52_2025	2025-12-31	NGA.16.6_1	Gombe	binary_status_2025	1
16:04:17	ncdc_data	sitrep_52_2025	2025-12-31	NGA.16.8_1	Kwami	binary_status_2025	1
16:04:17	ncdc_data	sitrep_52_2025	2025-12-31	NGA.16.5_1	Funakaye	binary_status_2025	1
16:04:17	ncdc_data	sitrep_52_2025	2025-12-31	NGA.16.11_1	Yamaltu/Deba	binary_status_2025	1
16:04:17	ncdc_data	sitrep_52_2025	2025-12-31	NGA.16.7_1	Kaltungo	binary_status_2025	1
16:04:17	ncdc_data	sitrep_52_2025	2025-12-31	NGA.5.12_1	Katagum	binary_status_2025	1
16:04:17	ncdc_data	sitrep_52_2025	2025-12-31	NGA.18.4_1	Birnin Kudu	binary_status_2025	1
16:04:17	ncdc_data	sitrep_52_2025	2025-12-31	NGA.20.15_1	Garum Mallam	binary_status_2025	1
16:04:17	ncdc_data	sitrep_52_2025	2025-12-31	NGA.20.9_1	Dawakin Kudu	binary_status_2025	1
16:04:17	ncdc_data	sitrep_52_2025	2025-12-31	NGA.8.14_1	Kaga	binary_status_2025	1
16:04:17	ncdc_data	sitrep_52_2025	2025-12-31	NGA.34.21_1	Wamako	binary_status_2025	1
16:11:21	ncdc_data	sitrep_52_2024	2024-12-31	NGA.21.3_1	Batsari	binary_status_2024	1
16:11:21	ncdc_data	sitrep_52_2024	2024-12-31	NGA.18.12_1	Gwiwa	binary_status_2024	1
16:11:21	ncdc_data	sitrep_52_2024	2024-12-31	NGA.36.13_1	Nguru	binary_status_2024	1
16:11:21	ncdc_data	sitrep_52_2024	2024-12-31	NGA.20.17_1	Gezawa	binary_status_2024	1
16:11:21	ncdc_data	sitrep_52_2024	2024-12-31	NGA.19.23_1	Zaria	binary_status_2024	1
16:11:21	ncdc_data	sitrep_52_2024	2024-12-31	NGA.5.15_1	Ningi	binary_status_2024	1
16:11:21	ncdc_data	sitrep_52_2024	2024-12-31	NGA.5.18_1	Toro	binary_status_2024	1
16:11:21	ncdc_data	sitrep_52_2024	2024-12-31	NGA.5.8_1	Ganjuwa	binary_status_2024	1
16:11:21	ncdc_data	sitrep_52_2024	2024-12-31	NGA.16.4_1	Dukku	binary_status_2024	1
16:11:21	ncdc_data	sitrep_52_2024	2024-12-31	NGA.5.13_1	Kirfi	binary_status_2024	1
16:11:21	ncdc_data	sitrep_52_2024	2024-12-31	NGA.5.2_1	Bauchi	binary_status_2024	1
16:11:21	ncdc_data	sitrep_52_2024	2024-12-31	NGA.5.1_1	Alkaleri	binary_status_2024	1
16:11:21	ncdc_data	sitrep_52_2024	2024-12-31	NGA.16.1_1	Akko	binary_status_2024	1
16:11:21	ncdc_data	sitrep_52_2024	2024-12-31	NGA.16.11_1	Yamaltu/Deba	binary_status_2024	1
16:11:21	ncdc_data	sitrep_52_2024	2024-12-31	NGA.16.2_1	Balanga	binary_status_2024	1
16:11:21	ncdc_data	sitrep_52_2024	2024-12-31	NGA.35.8_1	Karim Lamido	binary_status_2024	1
16:11:21	ncdc_data	sitrep_52_2024	2024-12-31	NGA.35.15_1	Yorro	binary_status_2024	1
16:11:21	ncdc_data	sitrep_52_2024	2024-12-31	NGA.35.10_1	Lau	binary_status_2024	1
16:11:21	ncdc_data	sitrep_52_2024	2024-12-31	NGA.35.16_1	Zing	binary_status_2024	1
16:11:21	ncdc_data	sitrep_52_2024	2024-12-31	NGA.35.7_1	Jalingo	binary_status_2024	1
16:11:21	ncdc_data	sitrep_52_2024	2024-12-31	NGA.35.1_1	Ardo-Kola	binary_status_2024	1
16:11:21	ncdc_data	sitrep_52_2024	2024-12-31	NGA.35.2_1	Bali	binary_status_2024	1
16:11:21	ncdc_data	sitrep_52_2024	2024-12-31	NGA.35.5_1	Gassol	binary_status_2024	1
16:11:21	ncdc_data	sitrep_52_2024	2024-12-31	NGA.35.4_1	Gashaka	binary_status_2024	1
16:11:21	ncdc_data	sitrep_52_2024	2024-12-31	NGA.32.17_1	Wase	binary_status_2024	1
16:11:21	ncdc_data	sitrep_52_2024	2024-12-31	NGA.32.7_1	Kanam	binary_status_2024	1
16:11:21	ncdc_data	sitrep_52_2024	2024-12-31	NGA.5.6_1	Dass	binary_status_2024	1
16:11:21	ncdc_data	sitrep_52_2024	2024-12-31	NGA.5.17_1	Tafawa-Balewa	binary_status_2024	1
16:11:21	ncdc_data	sitrep_52_2024	2024-12-31	NGA.5.3_1	Bogoro	binary_status_2024	1
16:11:21	ncdc_data	sitrep_52_2024	2024-12-31	NGA.32.11_1	Mangu	binary_status_2024	1
16:11:21	ncdc_data	sitrep_52_2024	2024-12-31	NGA.32.1_1	Barkin Ladi	binary_status_2024	1
16:11:21	ncdc_data	sitrep_52_2024	2024-12-31	NGA.32.6_1	Jos South	binary_status_2024	1
16:11:21	ncdc_data	sitrep_52_2024	2024-12-31	NGA.32.4_1	Jos East	binary_status_2024	1
16:11:21	ncdc_data	sitrep_52_2024	2024-12-31	NGA.32.5_1	Jos North	binary_status_2024	1
16:11:21	ncdc_data	sitrep_52_2024	2024-12-31	NGA.32.2_1	Bassa	binary_status_2024	1
16:11:21	ncdc_data	sitrep_52_2024	2024-12-31	NGA.35.11_1	Sardauna	binary_status_2024	1
16:11:21	ncdc_data	sitrep_52_2024	2024-12-31	NGA.35.9_1	Kurmi	binary_status_2024	1
16:11:21	ncdc_data	sitrep_52_2024	2024-12-31	NGA.35.13_1	Ussa	binary_status_2024	1
16:11:21	ncdc_data	sitrep_52_2024	2024-12-31	NGA.35.12_1	Takum	binary_status_2024	1
16:11:21	ncdc_data	sitrep_52_2024	2024-12-31	NGA.7.21_1	Ukum	binary_status_2024	1
16:11:21	ncdc_data	sitrep_52_2024	2024-12-31	NGA.35.14_1	Wukari	binary_status_2024	1
16:11:21	ncdc_data	sitrep_52_2024	2024-12-31	NGA.35.6_1	Ibi	binary_status_2024	1
16:11:21	ncdc_data	sitrep_52_2024	2024-12-31	NGA.26.8_1	Lafia	binary_status_2024	1
16:11:21	ncdc_data	sitrep_52_2024	2024-12-31	NGA.26.11_1	Obi	binary_status_2024	1
16:11:21	ncdc_data	sitrep_52_2024	2024-12-31	NGA.26.1_1	Akwanga	binary_status_2024	1
16:11:21	ncdc_data	sitrep_52_2024	2024-12-31	NGA.26.4_1	Karu	binary_status_2024	1
16:11:21	ncdc_data	sitrep_52_2024	2024-12-31	NGA.15.3_1	Bwari	binary_status_2024	1
16:11:21	ncdc_data	sitrep_52_2024	2024-12-31	NGA.27.23_1	Suleja	binary_status_2024	1
16:11:21	ncdc_data	sitrep_52_2024	2024-12-31	NGA.15.4_1	Gwagwalada	binary_status_2024	1
16:11:21	ncdc_data	sitrep_52_2024	2024-12-31	NGA.23.12_1	Lokoja	binary_status_2024	1
16:11:21	ncdc_data	sitrep_52_2024	2024-12-31	NGA.23.10_1	Kabba/Bunu	binary_status_2024	1
16:11:21	ncdc_data	sitrep_52_2024	2024-12-31	NGA.23.16_1	Okehi	binary_status_2024	1
16:11:21	ncdc_data	sitrep_52_2024	2024-12-31	NGA.29.4_1	Akoko North-West	binary_status_2024	1
16:11:21	ncdc_data	sitrep_52_2024	2024-12-31	NGA.29.1_1	Akoko North-East	binary_status_2024	1
16:11:21	ncdc_data	sitrep_52_2024	2024-12-31	NGA.29.2_1	Akoko South-East	binary_status_2024	1
16:11:21	ncdc_data	sitrep_52_2024	2024-12-31	NGA.29.3_1	Akoko South-West	binary_status_2024	1
16:11:21	ncdc_data	sitrep_52_2024	2024-12-31	NGA.29.17_1	Ose	binary_status_2024	1
16:11:21	ncdc_data	sitrep_52_2024	2024-12-31	NGA.29.18_1	Owo	binary_status_2024	1
16:11:21	ncdc_data	sitrep_52_2024	2024-12-31	NGA.29.5_1	Akure North	binary_status_2024	1
16:11:21	ncdc_data	sitrep_52_2024	2024-12-31	NGA.29.6_1	Akure South	binary_status_2024	1
16:11:21	ncdc_data	sitrep_52_2024	2024-12-31	NGA.29.8_1	Idanre	binary_status_2024	1
16:11:21	ncdc_data	sitrep_52_2024	2024-12-31	NGA.29.9_1	Ifedore	binary_status_2024	1
16:11:21	ncdc_data	sitrep_52_2024	2024-12-31	NGA.29.15_1	Ondo East	binary_status_2024	1
16:11:21	ncdc_data	sitrep_52_2024	2024-12-31	NGA.29.16_1	Ondo West	binary_status_2024	1
16:11:21	ncdc_data	sitrep_52_2024	2024-12-31	NGA.28.20_1	Shagamu	binary_status_2024	1
16:11:21	ncdc_data	sitrep_52_2024	2024-12-31	NGA.25.13_1	Kosofe	binary_status_2024	1
16:11:21	ncdc_data	sitrep_52_2024	2024-12-31	NGA.29.14_1	Okitipupa	binary_status_2024	1
16:11:21	ncdc_data	sitrep_52_2024	2024-12-31	NGA.12.14_1	Ovia North-East	binary_status_2024	1
16:11:21	ncdc_data	sitrep_52_2024	2024-12-31	NGA.12.12_1	Oredo	binary_status_2024	1
16:11:21	ncdc_data	sitrep_52_2024	2024-12-31	NGA.12.2_1	Egor	binary_status_2024	1
16:11:21	ncdc_data	sitrep_52_2024	2024-12-31	NGA.12.18_1	Uhunmwonde	binary_status_2024	1
16:11:21	ncdc_data	sitrep_52_2024	2024-12-31	NGA.12.17_1	Owan West	binary_status_2024	1
16:11:21	ncdc_data	sitrep_52_2024	2024-12-31	NGA.12.16_1	Owan East	binary_status_2024	1
16:11:21	ncdc_data	sitrep_52_2024	2024-12-31	NGA.12.9_1	Etsako West	binary_status_2024	1
16:11:21	ncdc_data	sitrep_52_2024	2024-12-31	NGA.12.6_1	Esan West	binary_status_2024	1
16:11:21	ncdc_data	sitrep_52_2024	2024-12-31	NGA.12.3_1	Esan Central	binary_status_2024	1
16:11:21	ncdc_data	sitrep_52_2024	2024-12-31	NGA.12.7_1	Etsako Central	binary_status_2024	1
16:11:21	ncdc_data	sitrep_52_2024	2024-12-31	NGA.12.8_1	Etsako East	binary_status_2024	1
16:11:21	ncdc_data	sitrep_52_2024	2024-12-31	NGA.23.2_1	Ajaokuta	binary_status_2024	1
16:11:21	ncdc_data	sitrep_52_2024	2024-12-31	NGA.23.4_1	Bassa	binary_status_2024	1
16:11:21	ncdc_data	sitrep_52_2024	2024-12-31	NGA.23.5_1	Dekina	binary_status_2024	1
16:11:21	ncdc_data	sitrep_52_2024	2024-12-31	NGA.23.19_1	Omala	binary_status_2024	1
16:11:21	ncdc_data	sitrep_52_2024	2024-12-31	NGA.23.14_1	Ofu	binary_status_2024	1
16:11:21	ncdc_data	sitrep_52_2024	2024-12-31	NGA.23.7_1	Idah	binary_status_2024	1
16:11:21	ncdc_data	sitrep_52_2024	2024-12-31	NGA.23.6_1	Ibaji	binary_status_2024	1
16:11:21	ncdc_data	sitrep_52_2024	2024-12-31	NGA.12.5_1	Esan South-East	binary_status_2024	1
16:11:21	ncdc_data	sitrep_52_2024	2024-12-31	NGA.10.14_1	Oshimili North	binary_status_2024	1
16:11:21	ncdc_data	sitrep_52_2024	2024-12-31	NGA.10.15_1	Oshimili South	binary_status_2024	1
16:11:21	ncdc_data	sitrep_52_2024	2024-12-31	NGA.10.11_1	Ndokwa East	binary_status_2024	1
16:11:21	ncdc_data	sitrep_52_2024	2024-12-31	NGA.10.13_1	Okpe	binary_status_2024	1
16:11:21	ncdc_data	sitrep_52_2024	2024-12-31	NGA.33.13_1	Ikwerre	binary_status_2024	1
16:11:21	ncdc_data	sitrep_52_2024	2024-12-31	NGA.33.15_1	Obio/Akpor	binary_status_2024	1
16:11:21	ncdc_data	sitrep_52_2024	2024-12-31	NGA.17.26_1	Owerri West	binary_status_2024	1
16:11:21	ncdc_data	sitrep_52_2024	2024-12-31	NGA.17.25_1	Owerri North	binary_status_2024	1
16:11:21	ncdc_data	sitrep_52_2024	2024-12-31	NGA.4.16_1	Ogbaru	binary_status_2024	1
16:11:21	ncdc_data	sitrep_52_2024	2024-12-31	NGA.4.2_1	Anambra East	binary_status_2024	1
16:11:21	ncdc_data	sitrep_52_2024	2024-12-31	NGA.14.17_1	Uzo-Uwani	binary_status_2024	1
16:11:21	ncdc_data	sitrep_52_2024	2024-12-31	NGA.14.13_1	Nsukka	binary_status_2024	1
16:11:21	ncdc_data	sitrep_52_2024	2024-12-31	NGA.7.18_1	Okpokwu	binary_status_2024	1
16:11:21	ncdc_data	sitrep_52_2024	2024-12-31	NGA.7.1_1	Ado	binary_status_2024	1
16:11:21	ncdc_data	sitrep_52_2024	2024-12-31	NGA.11.12_1	Ohaukwu	binary_status_2024	1
16:11:21	ncdc_data	sitrep_52_2024	2024-12-31	NGA.11.4_1	Ebonyi	binary_status_2024	1
16:11:21	ncdc_data	sitrep_52_2024	2024-12-31	NGA.11.10_1	Izzi	binary_status_2024	1
16:11:21	ncdc_data	sitrep_52_2024	2024-12-31	NGA.9.18_1	Yala	binary_status_2024	1
16:11:21	ncdc_data	sitrep_52_2024	2024-12-31	NGA.9.16_1	Ogoja	binary_status_2024	1
16:11:21	ncdc_data	sitrep_52_2024	2024-12-31	NGA.9.13_1	Obubra	binary_status_2024	1
16:11:21	ncdc_data	sitrep_52_2024	2024-12-31	NGA.11.1_1	Abakaliki	binary_status_2024	1
16:11:21	ncdc_data	sitrep_52_2024	2024-12-31	NGA.11.6_1	Ezza South	binary_status_2024	1
16:11:21	ncdc_data	sitrep_52_2024	2024-12-31	NGA.11.7_1	Ikwo	binary_status_2024	1
16:11:21	ncdc_data	sitrep_52_2024	2024-12-31	NGA.11.5_1	Ezza North	binary_status_2024	1
16:11:21	ncdc_data	sitrep_52_2024	2024-12-31	NGA.11.11_1	Ohaozara	binary_status_2024	1
16:11:21	ncdc_data	sitrep_52_2024	2024-12-31	NGA.9.1_1	Abi	binary_status_2024	1
16:11:21	ncdc_data	sitrep_52_2024	2024-12-31	NGA.11.9_1	Ivo	binary_status_2024	1
16:11:21	ncdc_data	sitrep_52_2024	2024-12-31	NGA.14.4_1	Enugu North	binary_status_2024	1
16:11:21	ncdc_data	sitrep_52_2024	2024-12-31	NGA.14.11_1	Nkanu East	binary_status_2024	1
16:11:21	ncdc_data	sitrep_52_2024	2024-12-31	NGA.14.1_1	Aninri	binary_status_2024	1
16:11:21	ncdc_data	sitrep_52_2024	2024-12-31	NGA.11.13_1	Onicha	binary_status_2024	1
16:11:21	ncdc_data	sitrep_52_2024	2024-12-31	NGA.7.19_1	Otukpo	binary_status_2024	1
16:11:21	ncdc_data	sitrep_52_2024	2024-12-31	NGA.7.14_1	Obi	binary_status_2024	1
16:11:21	ncdc_data	sitrep_52_2024	2024-12-31	NGA.7.8_1	Gwer West	binary_status_2024	1
16:11:21	ncdc_data	sitrep_52_2024	2024-12-31	NGA.7.6_1	Guma	binary_status_2024	1
16:11:21	ncdc_data	sitrep_52_2024	2024-12-31	NGA.7.5_1	Gboko	binary_status_2024	1
14:50:39	ncdc_data	sitrep_52_2023	2023-12-31	NGA.34.20_1	Tureta	binary_status_2023	1
14:50:39	ncdc_data	sitrep_52_2023	2023-12-31	NGA.37.14_1	Zurmi	binary_status_2023	1
14:50:39	ncdc_data	sitrep_52_2023	2023-12-31	NGA.22.20_1	Yauri	binary_status_2023	1
14:50:39	ncdc_data	sitrep_52_2023	2023-12-31	NGA.31.18_1	Iwajowa	binary_status_2023	1
14:50:39	ncdc_data	sitrep_52_2023	2023-12-31	NGA.31.30_1	Oyo West	binary_status_2023	1
14:50:39	ncdc_data	sitrep_52_2023	2023-12-31	NGA.29.16_1	Ondo West	binary_status_2023	1
14:50:39	ncdc_data	sitrep_52_2023	2023-12-31	NGA.29.8_1	Idanre	binary_status_2023	1
14:50:39	ncdc_data	sitrep_52_2023	2023-12-31	NGA.29.6_1	Akure South	binary_status_2023	1
14:50:39	ncdc_data	sitrep_52_2023	2023-12-31	NGA.29.5_1	Akure North	binary_status_2023	1
14:50:39	ncdc_data	sitrep_52_2023	2023-12-31	NGA.29.18_1	Owo	binary_status_2023	1
14:50:39	ncdc_data	sitrep_52_2023	2023-12-31	NGA.29.17_1	Ose	binary_status_2023	1
14:50:39	ncdc_data	sitrep_52_2023	2023-12-31	NGA.29.3_1	Akoko South-West	binary_status_2023	1
14:50:39	ncdc_data	sitrep_52_2023	2023-12-31	NGA.29.2_1	Akoko South-East	binary_status_2023	1
14:50:39	ncdc_data	sitrep_52_2023	2023-12-31	NGA.29.4_1	Akoko North-West	binary_status_2023	1
14:50:39	ncdc_data	sitrep_52_2023	2023-12-31	NGA.29.1_1	Akoko North-East	binary_status_2023	1
14:50:39	ncdc_data	sitrep_52_2023	2023-12-31	NGA.23.13_1	Mopa-Muro	binary_status_2023	1
14:50:39	ncdc_data	sitrep_52_2023	2023-12-31	NGA.12.1_1	Akoko-Edo	binary_status_2023	1
14:50:39	ncdc_data	sitrep_52_2023	2023-12-31	NGA.12.16_1	Owan East	binary_status_2023	1
14:50:39	ncdc_data	sitrep_52_2023	2023-12-31	NGA.12.17_1	Owan West	binary_status_2023	1
14:50:39	ncdc_data	sitrep_52_2023	2023-12-31	NGA.23.4_1	Bassa	binary_status_2023	1
14:50:39	ncdc_data	sitrep_52_2023	2023-12-31	NGA.23.14_1	Ofu	binary_status_2023	1
14:50:39	ncdc_data	sitrep_52_2023	2023-12-31	NGA.12.8_1	Etsako East	binary_status_2023	1
14:50:39	ncdc_data	sitrep_52_2023	2023-12-31	NGA.12.7_1	Etsako Central	binary_status_2023	1
14:50:39	ncdc_data	sitrep_52_2023	2023-12-31	NGA.12.9_1	Etsako West	binary_status_2023	1
14:50:39	ncdc_data	sitrep_52_2023	2023-12-31	NGA.12.6_1	Esan West	binary_status_2023	1
14:50:39	ncdc_data	sitrep_52_2023	2023-12-31	NGA.12.18_1	Uhunmwonde	binary_status_2023	1
14:50:39	ncdc_data	sitrep_52_2023	2023-12-31	NGA.12.2_1	Egor	binary_status_2023	1
14:50:39	ncdc_data	sitrep_52_2023	2023-12-31	NGA.12.12_1	Oredo	binary_status_2023	1
14:50:39	ncdc_data	sitrep_52_2023	2023-12-31	NGA.12.14_1	Ovia North-East	binary_status_2023	1
14:50:39	ncdc_data	sitrep_52_2023	2023-12-31	NGA.12.5_1	Esan South-East	binary_status_2023	1
14:50:39	ncdc_data	sitrep_52_2023	2023-12-31	NGA.12.3_1	Esan Central	binary_status_2023	1
14:50:39	ncdc_data	sitrep_52_2023	2023-12-31	NGA.10.19_1	Ughelli North	binary_status_2023	1
14:50:39	ncdc_data	sitrep_52_2023	2023-12-31	NGA.17.26_1	Owerri West	binary_status_2023	1
14:50:39	ncdc_data	sitrep_52_2023	2023-12-31	NGA.10.11_1	Ndokwa East	binary_status_2023	1
14:50:39	ncdc_data	sitrep_52_2023	2023-12-31	NGA.10.15_1	Oshimili South	binary_status_2023	1
14:50:39	ncdc_data	sitrep_52_2023	2023-12-31	NGA.4.11_1	Idemili South	binary_status_2023	1
14:50:39	ncdc_data	sitrep_52_2023	2023-12-31	NGA.4.2_1	Anambra East	binary_status_2023	1
14:50:39	ncdc_data	sitrep_52_2023	2023-12-31	NGA.7.18_1	Okpokwu	binary_status_2023	1
14:50:39	ncdc_data	sitrep_52_2023	2023-12-31	NGA.11.8_1	Ishielu	binary_status_2023	1
14:50:39	ncdc_data	sitrep_52_2023	2023-12-31	NGA.14.11_1	Nkanu East	binary_status_2023	1
14:50:39	ncdc_data	sitrep_52_2023	2023-12-31	NGA.11.11_1	Ohaozara	binary_status_2023	1
14:50:39	ncdc_data	sitrep_52_2023	2023-12-31	NGA.11.2_1	Afikpo North	binary_status_2023	1
14:50:39	ncdc_data	sitrep_52_2023	2023-12-31	NGA.11.12_1	Ohaukwu	binary_status_2023	1
14:50:39	ncdc_data	sitrep_52_2023	2023-12-31	NGA.11.4_1	Ebonyi	binary_status_2023	1
14:50:39	ncdc_data	sitrep_52_2023	2023-12-31	NGA.11.10_1	Izzi	binary_status_2023	1
14:50:39	ncdc_data	sitrep_52_2023	2023-12-31	NGA.11.5_1	Ezza North	binary_status_2023	1
14:50:39	ncdc_data	sitrep_52_2023	2023-12-31	NGA.11.1_1	Abakaliki	binary_status_2023	1
14:50:39	ncdc_data	sitrep_52_2023	2023-12-31	NGA.11.6_1	Ezza South	binary_status_2023	1
14:50:39	ncdc_data	sitrep_52_2023	2023-12-31	NGA.11.7_1	Ikwo	binary_status_2023	1
14:50:39	ncdc_data	sitrep_52_2023	2023-12-31	NGA.9.13_1	Obubra	binary_status_2023	1
14:50:39	ncdc_data	sitrep_52_2023	2023-12-31	NGA.9.18_1	Yala	binary_status_2023	1
14:50:39	ncdc_data	sitrep_52_2023	2023-12-31	NGA.7.10_1	Konshisha	binary_status_2023	1
14:50:39	ncdc_data	sitrep_52_2023	2023-12-31	NGA.7.7_1	Gwer East	binary_status_2023	1
14:50:39	ncdc_data	sitrep_52_2023	2023-12-31	NGA.7.6_1	Guma	binary_status_2023	1
14:50:39	ncdc_data	sitrep_52_2023	2023-12-31	NGA.26.5_1	Keana	binary_status_2023	1
14:50:39	ncdc_data	sitrep_52_2023	2023-12-31	NGA.26.2_1	Awe	binary_status_2023	1
14:50:39	ncdc_data	sitrep_52_2023	2023-12-31	NGA.26.8_1	Lafia	binary_status_2023	1
14:50:39	ncdc_data	sitrep_52_2023	2023-12-31	NGA.26.1_1	Akwanga	binary_status_2023	1
14:50:39	ncdc_data	sitrep_52_2023	2023-12-31	NGA.27.24_1	Tafa	binary_status_2023	1
14:50:39	ncdc_data	sitrep_52_2023	2023-12-31	NGA.35.6_1	Ibi	binary_status_2023	1
14:50:39	ncdc_data	sitrep_52_2023	2023-12-31	NGA.35.14_1	Wukari	binary_status_2023	1
14:50:39	ncdc_data	sitrep_52_2023	2023-12-31	NGA.35.3_1	Donga	binary_status_2023	1
14:50:39	ncdc_data	sitrep_52_2023	2023-12-31	NGA.35.13_1	Ussa	binary_status_2023	1
14:50:39	ncdc_data	sitrep_52_2023	2023-12-31	NGA.35.9_1	Kurmi	binary_status_2023	1
14:50:39	ncdc_data	sitrep_52_2023	2023-12-31	NGA.35.2_1	Bali	binary_status_2023	1
14:50:39	ncdc_data	sitrep_52_2023	2023-12-31	NGA.35.5_1	Gassol	binary_status_2023	1
14:50:39	ncdc_data	sitrep_52_2023	2023-12-31	NGA.35.7_1	Jalingo	binary_status_2023	1
14:50:39	ncdc_data	sitrep_52_2023	2023-12-31	NGA.35.15_1	Yorro	binary_status_2023	1
14:50:39	ncdc_data	sitrep_52_2023	2023-12-31	NGA.2.12_1	Mayo-Belwa	binary_status_2023	1
14:50:39	ncdc_data	sitrep_52_2023	2023-12-31	NGA.35.10_1	Lau	binary_status_2023	1
14:50:39	ncdc_data	sitrep_52_2023	2023-12-31	NGA.35.8_1	Karim Lamido	binary_status_2023	1
14:50:39	ncdc_data	sitrep_52_2023	2023-12-31	NGA.16.2_1	Balanga	binary_status_2023	1
14:50:39	ncdc_data	sitrep_52_2023	2023-12-31	NGA.16.7_1	Kaltungo	binary_status_2023	1
14:50:39	ncdc_data	sitrep_52_2023	2023-12-31	NGA.16.1_1	Akko	binary_status_2023	1
14:50:39	ncdc_data	sitrep_52_2023	2023-12-31	NGA.16.6_1	Gombe	binary_status_2023	1
14:50:39	ncdc_data	sitrep_52_2023	2023-12-31	NGA.5.13_1	Kirfi	binary_status_2023	1
14:50:39	ncdc_data	sitrep_52_2023	2023-12-31	NGA.5.2_1	Bauchi	binary_status_2023	1
14:50:39	ncdc_data	sitrep_52_2023	2023-12-31	NGA.5.1_1	Alkaleri	binary_status_2023	1
14:50:39	ncdc_data	sitrep_52_2023	2023-12-31	NGA.5.8_1	Ganjuwa	binary_status_2023	1
14:50:39	ncdc_data	sitrep_52_2023	2023-12-31	NGA.5.18_1	Toro	binary_status_2023	1
14:50:39	ncdc_data	sitrep_52_2023	2023-12-31	NGA.5.17_1	Tafawa-Balewa	binary_status_2023	1
14:50:39	ncdc_data	sitrep_52_2023	2023-12-31	NGA.5.6_1	Dass	binary_status_2023	1
14:50:39	ncdc_data	sitrep_52_2023	2023-12-31	NGA.5.3_1	Bogoro	binary_status_2023	1
14:50:39	ncdc_data	sitrep_52_2023	2023-12-31	NGA.32.7_1	Kanam	binary_status_2023	1
14:50:39	ncdc_data	sitrep_52_2023	2023-12-31	NGA.32.17_1	Wase	binary_status_2023	1
14:50:39	ncdc_data	sitrep_52_2023	2023-12-31	NGA.32.16_1	Shendam	binary_status_2023	1
14:50:39	ncdc_data	sitrep_52_2023	2023-12-31	NGA.32.5_1	Jos North	binary_status_2023	1
14:50:39	ncdc_data	sitrep_52_2023	2023-12-31	NGA.32.2_1	Bassa	binary_status_2023	1
14:50:39	ncdc_data	sitrep_52_2023	2023-12-31	NGA.32.4_1	Jos East	binary_status_2023	1
14:50:39	ncdc_data	sitrep_52_2023	2023-12-31	NGA.32.6_1	Jos South	binary_status_2023	1
14:50:39	ncdc_data	sitrep_52_2023	2023-12-31	NGA.32.15_1	Riyom	binary_status_2023	1
14:50:39	ncdc_data	sitrep_52_2023	2023-12-31	NGA.20.11_1	Doguwa	binary_status_2023	1
14:50:39	ncdc_data	sitrep_52_2023	2023-12-31	NGA.20.41_1	Tudun Wada	binary_status_2023	1
14:50:39	ncdc_data	sitrep_52_2023	2023-12-31	NGA.20.34_1	Rogo	binary_status_2023	1
14:50:39	ncdc_data	sitrep_52_2023	2023-12-31	NGA.19.23_1	Zaria	binary_status_2023	1
14:50:39	ncdc_data	sitrep_52_2023	2023-12-31	NGA.18.6_1	Dutse	binary_status_2023	1
14:50:39	ncdc_data	sitrep_52_2023	2023-12-31	NGA.5.10_1	Itas/Gadau	binary_status_2023	1
14:50:39	ncdc_data	sitrep_52_2023	2023-12-31	NGA.5.12_1	Katagum	binary_status_2023	1
14:58:11	ncdc_data	sitrep_52_2022	2022-12-31	NGA.22.19_1	Suru	binary_status_2022	1
14:58:11	ncdc_data	sitrep_52_2022	2022-12-31	NGA.22.12_1	Jega	binary_status_2022	1
14:58:11	ncdc_data	sitrep_52_2022	2022-12-31	NGA.19.3_1	Giwa	binary_status_2022	1
14:58:11	ncdc_data	sitrep_52_2022	2022-12-31	NGA.21.8_1	Danja	binary_status_2022	1
14:58:11	ncdc_data	sitrep_52_2022	2022-12-31	NGA.20.35_1	Shanono	binary_status_2022	1
14:58:11	ncdc_data	sitrep_52_2022	2022-12-31	NGA.20.27_1	Kura	binary_status_2022	1
14:58:11	ncdc_data	sitrep_52_2022	2022-12-31	NGA.5.7_1	Gamawa	binary_status_2022	1
14:58:11	ncdc_data	sitrep_52_2022	2022-12-31	NGA.36.15_1	Tarmuwa	binary_status_2022	1
14:58:11	ncdc_data	sitrep_52_2022	2022-12-31	NGA.2.13_1	Michika	binary_status_2022	1
14:58:11	ncdc_data	sitrep_52_2022	2022-12-31	NGA.5.15_1	Ningi	binary_status_2022	1
14:58:11	ncdc_data	sitrep_52_2022	2022-12-31	NGA.5.8_1	Ganjuwa	binary_status_2022	1
14:58:11	ncdc_data	sitrep_52_2022	2022-12-31	NGA.5.18_1	Toro	binary_status_2022	1
14:58:11	ncdc_data	sitrep_52_2022	2022-12-31	NGA.5.2_1	Bauchi	binary_status_2022	1
14:58:11	ncdc_data	sitrep_52_2022	2022-12-31	NGA.5.13_1	Kirfi	binary_status_2022	1
14:58:11	ncdc_data	sitrep_52_2022	2022-12-31	NGA.5.1_1	Alkaleri	binary_status_2022	1
14:58:11	ncdc_data	sitrep_52_2022	2022-12-31	NGA.16.1_1	Akko	binary_status_2022	1
14:58:11	ncdc_data	sitrep_52_2022	2022-12-31	NGA.16.8_1	Kwami	binary_status_2022	1
14:58:11	ncdc_data	sitrep_52_2022	2022-12-31	NGA.16.11_1	Yamaltu/Deba	binary_status_2022	1
14:58:11	ncdc_data	sitrep_52_2022	2022-12-31	NGA.16.6_1	Gombe	binary_status_2022	1
14:58:11	ncdc_data	sitrep_52_2022	2022-12-31	NGA.16.2_1	Balanga	binary_status_2022	1
14:58:11	ncdc_data	sitrep_52_2022	2022-12-31	NGA.16.7_1	Kaltungo	binary_status_2022	1
14:58:11	ncdc_data	sitrep_52_2022	2022-12-31	NGA.5.17_1	Tafawa-Balewa	binary_status_2022	1
14:58:11	ncdc_data	sitrep_52_2022	2022-12-31	NGA.32.2_1	Bassa	binary_status_2022	1
14:58:11	ncdc_data	sitrep_52_2022	2022-12-31	NGA.32.5_1	Jos North	binary_status_2022	1
14:58:11	ncdc_data	sitrep_52_2022	2022-12-31	NGA.32.6_1	Jos South	binary_status_2022	1
14:58:11	ncdc_data	sitrep_52_2022	2022-12-31	NGA.32.7_1	Kanam	binary_status_2022	1
14:58:11	ncdc_data	sitrep_52_2022	2022-12-31	NGA.32.9_1	Langtang North	binary_status_2022	1
14:58:11	ncdc_data	sitrep_52_2022	2022-12-31	NGA.35.10_1	Lau	binary_status_2022	1
14:58:11	ncdc_data	sitrep_52_2022	2022-12-31	NGA.35.7_1	Jalingo	binary_status_2022	1
14:58:11	ncdc_data	sitrep_52_2022	2022-12-31	NGA.35.1_1	Ardo-Kola	binary_status_2022	1
14:58:11	ncdc_data	sitrep_52_2022	2022-12-31	NGA.35.2_1	Bali	binary_status_2022	1
14:58:11	ncdc_data	sitrep_52_2022	2022-12-31	NGA.35.5_1	Gassol	binary_status_2022	1
14:58:11	ncdc_data	sitrep_52_2022	2022-12-31	NGA.35.14_1	Wukari	binary_status_2022	1
14:58:11	ncdc_data	sitrep_52_2022	2022-12-31	NGA.35.3_1	Donga	binary_status_2022	1
14:58:11	ncdc_data	sitrep_52_2022	2022-12-31	NGA.35.12_1	Takum	binary_status_2022	1
14:58:11	ncdc_data	sitrep_52_2022	2022-12-31	NGA.35.13_1	Ussa	binary_status_2022	1
14:58:11	ncdc_data	sitrep_52_2022	2022-12-31	NGA.7.13_1	Makurdi	binary_status_2022	1
14:58:11	ncdc_data	sitrep_52_2022	2022-12-31	NGA.26.9_1	Nasarawa	binary_status_2022	1
14:58:11	ncdc_data	sitrep_52_2022	2022-12-31	NGA.26.11_1	Obi	binary_status_2022	1
14:58:11	ncdc_data	sitrep_52_2022	2022-12-31	NGA.26.8_1	Lafia	binary_status_2022	1
14:58:11	ncdc_data	sitrep_52_2022	2022-12-31	NGA.32.14_1	Qua'an Pan	binary_status_2022	1
14:58:11	ncdc_data	sitrep_52_2022	2022-12-31	NGA.32.3_1	Bokkos	binary_status_2022	1
14:58:11	ncdc_data	sitrep_52_2022	2022-12-31	NGA.26.6_1	Keffi	binary_status_2022	1
14:58:11	ncdc_data	sitrep_52_2022	2022-12-31	NGA.15.3_1	Bwari	binary_status_2022	1
14:58:11	ncdc_data	sitrep_52_2022	2022-12-31	NGA.27.10_1	Katcha	binary_status_2022	1
14:58:11	ncdc_data	sitrep_52_2022	2022-12-31	NGA.31.31_1	Saki East	binary_status_2022	1
14:58:11	ncdc_data	sitrep_52_2022	2022-12-31	NGA.31.18_1	Iwajowa	binary_status_2022	1
14:58:11	ncdc_data	sitrep_52_2022	2022-12-31	NGA.31.19_1	Kajola	binary_status_2022	1
14:58:11	ncdc_data	sitrep_52_2022	2022-12-31	NGA.31.3_1	Atiba	binary_status_2022	1
14:58:11	ncdc_data	sitrep_52_2022	2022-12-31	NGA.31.22_1	Ogbomosho South	binary_status_2022	1
14:58:11	ncdc_data	sitrep_52_2022	2022-12-31	NGA.31.2_1	Akinyele	binary_status_2022	1
14:58:11	ncdc_data	sitrep_52_2022	2022-12-31	NGA.31.25_1	Oluyole	binary_status_2022	1
14:58:11	ncdc_data	sitrep_52_2022	2022-12-31	NGA.31.6_1	Ibadan North	binary_status_2022	1
14:58:11	ncdc_data	sitrep_52_2022	2022-12-31	NGA.29.5_1	Akure North	binary_status_2022	1
14:58:11	ncdc_data	sitrep_52_2022	2022-12-31	NGA.29.6_1	Akure South	binary_status_2022	1
14:58:11	ncdc_data	sitrep_52_2022	2022-12-31	NGA.29.8_1	Idanre	binary_status_2022	1
14:58:11	ncdc_data	sitrep_52_2022	2022-12-31	NGA.29.18_1	Owo	binary_status_2022	1
14:58:11	ncdc_data	sitrep_52_2022	2022-12-31	NGA.29.3_1	Akoko South-West	binary_status_2022	1
14:58:11	ncdc_data	sitrep_52_2022	2022-12-31	NGA.29.17_1	Ose	binary_status_2022	1
14:58:11	ncdc_data	sitrep_52_2022	2022-12-31	NGA.12.16_1	Owan East	binary_status_2022	1
14:58:11	ncdc_data	sitrep_52_2022	2022-12-31	NGA.12.17_1	Owan West	binary_status_2022	1
14:58:11	ncdc_data	sitrep_52_2022	2022-12-31	NGA.12.8_1	Etsako East	binary_status_2022	1
14:58:11	ncdc_data	sitrep_52_2022	2022-12-31	NGA.12.7_1	Etsako Central	binary_status_2022	1
14:58:11	ncdc_data	sitrep_52_2022	2022-12-31	NGA.12.9_1	Etsako West	binary_status_2022	1
14:58:11	ncdc_data	sitrep_52_2022	2022-12-31	NGA.23.2_1	Ajaokuta	binary_status_2022	1
14:58:11	ncdc_data	sitrep_52_2022	2022-12-31	NGA.23.17_1	Okene	binary_status_2022	1
14:58:11	ncdc_data	sitrep_52_2022	2022-12-31	NGA.23.1_1	Adavi	binary_status_2022	1
14:58:11	ncdc_data	sitrep_52_2022	2022-12-31	NGA.23.16_1	Okehi	binary_status_2022	1
14:58:11	ncdc_data	sitrep_52_2022	2022-12-31	NGA.23.10_1	Kabba/Bunu	binary_status_2022	1
14:58:11	ncdc_data	sitrep_52_2022	2022-12-31	NGA.23.12_1	Lokoja	binary_status_2022	1
14:58:11	ncdc_data	sitrep_52_2022	2022-12-31	NGA.23.5_1	Dekina	binary_status_2022	1
14:58:11	ncdc_data	sitrep_52_2022	2022-12-31	NGA.23.14_1	Ofu	binary_status_2022	1
14:58:11	ncdc_data	sitrep_52_2022	2022-12-31	NGA.23.8_1	Igalamela-Odolu	binary_status_2022	1
14:58:11	ncdc_data	sitrep_52_2022	2022-12-31	NGA.23.6_1	Ibaji	binary_status_2022	1
14:58:11	ncdc_data	sitrep_52_2022	2022-12-31	NGA.23.7_1	Idah	binary_status_2022	1
14:58:11	ncdc_data	sitrep_52_2022	2022-12-31	NGA.14.17_1	Uzo-Uwani	binary_status_2022	1
14:58:11	ncdc_data	sitrep_52_2022	2022-12-31	NGA.14.10_1	Isi-Uzo	binary_status_2022	1
14:58:11	ncdc_data	sitrep_52_2022	2022-12-31	NGA.4.5_1	Awka North	binary_status_2022	1
14:58:11	ncdc_data	sitrep_52_2022	2022-12-31	NGA.4.7_1	Ayamelum	binary_status_2022	1
14:58:11	ncdc_data	sitrep_52_2022	2022-12-31	NGA.4.3_1	Anambra West	binary_status_2022	1
14:58:11	ncdc_data	sitrep_52_2022	2022-12-31	NGA.10.15_1	Oshimili South	binary_status_2022	1
14:58:11	ncdc_data	sitrep_52_2022	2022-12-31	NGA.10.8_1	Ika South	binary_status_2022	1
14:58:11	ncdc_data	sitrep_52_2022	2022-12-31	NGA.12.5_1	Esan South-East	binary_status_2022	1
14:58:11	ncdc_data	sitrep_52_2022	2022-12-31	NGA.12.10_1	Igueben	binary_status_2022	1
14:58:11	ncdc_data	sitrep_52_2022	2022-12-31	NGA.12.6_1	Esan West	binary_status_2022	1
14:58:11	ncdc_data	sitrep_52_2022	2022-12-31	NGA.12.4_1	Esan North-East	binary_status_2022	1
14:58:11	ncdc_data	sitrep_52_2022	2022-12-31	NGA.12.3_1	Esan Central	binary_status_2022	1
14:58:11	ncdc_data	sitrep_52_2022	2022-12-31	NGA.12.14_1	Ovia North-East	binary_status_2022	1
14:58:11	ncdc_data	sitrep_52_2022	2022-12-31	NGA.12.12_1	Oredo	binary_status_2022	1
14:58:11	ncdc_data	sitrep_52_2022	2022-12-31	NGA.10.21_1	Ukwuani	binary_status_2022	1
14:58:11	ncdc_data	sitrep_52_2022	2022-12-31	NGA.11.11_1	Ohaozara	binary_status_2022	1
14:58:11	ncdc_data	sitrep_52_2022	2022-12-31	NGA.11.2_1	Afikpo North	binary_status_2022	1
14:58:11	ncdc_data	sitrep_52_2022	2022-12-31	NGA.11.6_1	Ezza South	binary_status_2022	1
14:58:11	ncdc_data	sitrep_52_2022	2022-12-31	NGA.11.5_1	Ezza North	binary_status_2022	1
14:58:11	ncdc_data	sitrep_52_2022	2022-12-31	NGA.11.1_1	Abakaliki	binary_status_2022	1
14:58:11	ncdc_data	sitrep_52_2022	2022-12-31	NGA.11.7_1	Ikwo	binary_status_2022	1
14:58:11	ncdc_data	sitrep_52_2022	2022-12-31	NGA.11.10_1	Izzi	binary_status_2022	1
14:58:11	ncdc_data	sitrep_52_2022	2022-12-31	NGA.11.4_1	Ebonyi	binary_status_2022	1
14:58:11	ncdc_data	sitrep_52_2022	2022-12-31	NGA.11.12_1	Ohaukwu	binary_status_2022	1
14:58:11	ncdc_data	sitrep_52_2022	2022-12-31	NGA.9.11_1	Ikom	binary_status_2022	1
14:58:11	ncdc_data	sitrep_52_2022	2022-12-31	NGA.9.7_1	Boki	binary_status_2022	1
14:58:11	ncdc_data	sitrep_52_2022	2022-12-31	NGA.7.23_1	Vande Ikya	binary_status_2022	1
14:58:11	ncdc_data	sitrep_52_2022	2022-12-31	NGA.7.10_1	Konshisha	binary_status_2022	1
14:58:11	ncdc_data	sitrep_52_2022	2022-12-31	NGA.7.14_1	Obi	binary_status_2022	1
15:01:52	ncdc_data	sitrep_52_2021	2021-12-31	NGA.29.13_1	Odigbo	binary_status_2021	1
15:01:52	ncdc_data	sitrep_52_2021	2021-12-31	NGA.29.14_1	Okitipupa	binary_status_2021	1
15:01:52	ncdc_data	sitrep_52_2021	2021-12-31	NGA.29.16_1	Ondo West	binary_status_2021	1
15:01:52	ncdc_data	sitrep_52_2021	2021-12-31	NGA.29.6_1	Akure South	binary_status_2021	1
15:01:52	ncdc_data	sitrep_52_2021	2021-12-31	NGA.29.5_1	Akure North	binary_status_2021	1
15:01:52	ncdc_data	sitrep_52_2021	2021-12-31	NGA.29.9_1	Ifedore	binary_status_2021	1
15:01:52	ncdc_data	sitrep_52_2021	2021-12-31	NGA.29.18_1	Owo	binary_status_2021	1
15:01:52	ncdc_data	sitrep_52_2021	2021-12-31	NGA.29.17_1	Ose	binary_status_2021	1
15:01:52	ncdc_data	sitrep_52_2021	2021-12-31	NGA.29.3_1	Akoko South-West	binary_status_2021	1
15:01:52	ncdc_data	sitrep_52_2021	2021-12-31	NGA.29.1_1	Akoko North-East	binary_status_2021	1
15:01:52	ncdc_data	sitrep_52_2021	2021-12-31	NGA.12.1_1	Akoko-Edo	binary_status_2021	1
15:01:52	ncdc_data	sitrep_52_2021	2021-12-31	NGA.12.8_1	Etsako East	binary_status_2021	1
15:01:52	ncdc_data	sitrep_52_2021	2021-12-31	NGA.12.7_1	Etsako Central	binary_status_2021	1
15:01:52	ncdc_data	sitrep_52_2021	2021-12-31	NGA.23.2_1	Ajaokuta	binary_status_2021	1
15:01:52	ncdc_data	sitrep_52_2021	2021-12-31	NGA.12.9_1	Etsako West	binary_status_2021	1
15:01:52	ncdc_data	sitrep_52_2021	2021-12-31	NGA.12.16_1	Owan East	binary_status_2021	1
15:01:52	ncdc_data	sitrep_52_2021	2021-12-31	NGA.12.17_1	Owan West	binary_status_2021	1
15:01:52	ncdc_data	sitrep_52_2021	2021-12-31	NGA.12.18_1	Uhunmwonde	binary_status_2021	1
15:01:52	ncdc_data	sitrep_52_2021	2021-12-31	NGA.12.14_1	Ovia North-East	binary_status_2021	1
15:01:52	ncdc_data	sitrep_52_2021	2021-12-31	NGA.12.12_1	Oredo	binary_status_2021	1
15:01:52	ncdc_data	sitrep_52_2021	2021-12-31	NGA.12.11_1	Ikpoba-Okha	binary_status_2021	1
15:01:52	ncdc_data	sitrep_52_2021	2021-12-31	NGA.10.8_1	Ika South	binary_status_2021	1
15:01:52	ncdc_data	sitrep_52_2021	2021-12-31	NGA.12.10_1	Igueben	binary_status_2021	1
15:01:52	ncdc_data	sitrep_52_2021	2021-12-31	NGA.12.6_1	Esan West	binary_status_2021	1
15:01:52	ncdc_data	sitrep_52_2021	2021-12-31	NGA.12.3_1	Esan Central	binary_status_2021	1
15:01:52	ncdc_data	sitrep_52_2021	2021-12-31	NGA.12.4_1	Esan North-East	binary_status_2021	1
15:01:52	ncdc_data	sitrep_52_2021	2021-12-31	NGA.12.5_1	Esan South-East	binary_status_2021	1
15:01:52	ncdc_data	sitrep_52_2021	2021-12-31	NGA.23.6_1	Ibaji	binary_status_2021	1
15:01:52	ncdc_data	sitrep_52_2021	2021-12-31	NGA.14.17_1	Uzo-Uwani	binary_status_2021	1
15:01:52	ncdc_data	sitrep_52_2021	2021-12-31	NGA.4.10_1	Idemili North	binary_status_2021	1
15:01:52	ncdc_data	sitrep_52_2021	2021-12-31	NGA.4.17_1	Onitsha North	binary_status_2021	1
15:01:52	ncdc_data	sitrep_52_2021	2021-12-31	NGA.17.24_1	Owerri Municipal	binary_status_2021	1
15:01:52	ncdc_data	sitrep_52_2021	2021-12-31	NGA.1.16_1	Umuahia North	binary_status_2021	1
15:01:52	ncdc_data	sitrep_52_2021	2021-12-31	NGA.11.2_1	Afikpo North	binary_status_2021	1
15:01:52	ncdc_data	sitrep_52_2021	2021-12-31	NGA.11.11_1	Ohaozara	binary_status_2021	1
15:01:52	ncdc_data	sitrep_52_2021	2021-12-31	NGA.11.13_1	Onicha	binary_status_2021	1
15:01:52	ncdc_data	sitrep_52_2021	2021-12-31	NGA.11.6_1	Ezza South	binary_status_2021	1
15:01:52	ncdc_data	sitrep_52_2021	2021-12-31	NGA.11.10_1	Izzi	binary_status_2021	1
15:01:52	ncdc_data	sitrep_52_2021	2021-12-31	NGA.11.1_1	Abakaliki	binary_status_2021	1
15:01:52	ncdc_data	sitrep_52_2021	2021-12-31	NGA.9.18_1	Yala	binary_status_2021	1
15:01:52	ncdc_data	sitrep_52_2021	2021-12-31	NGA.11.4_1	Ebonyi	binary_status_2021	1
15:01:52	ncdc_data	sitrep_52_2021	2021-12-31	NGA.11.5_1	Ezza North	binary_status_2021	1
15:01:52	ncdc_data	sitrep_52_2021	2021-12-31	NGA.35.13_1	Ussa	binary_status_2021	1
15:01:52	ncdc_data	sitrep_52_2021	2021-12-31	NGA.35.14_1	Wukari	binary_status_2021	1
15:01:52	ncdc_data	sitrep_52_2021	2021-12-31	NGA.35.12_1	Takum	binary_status_2021	1
15:01:52	ncdc_data	sitrep_52_2021	2021-12-31	NGA.35.2_1	Bali	binary_status_2021	1
15:01:52	ncdc_data	sitrep_52_2021	2021-12-31	NGA.35.5_1	Gassol	binary_status_2021	1
15:01:52	ncdc_data	sitrep_52_2021	2021-12-31	NGA.35.1_1	Ardo-Kola	binary_status_2021	1
15:01:52	ncdc_data	sitrep_52_2021	2021-12-31	NGA.35.7_1	Jalingo	binary_status_2021	1
15:01:52	ncdc_data	sitrep_52_2021	2021-12-31	NGA.35.16_1	Zing	binary_status_2021	1
15:01:52	ncdc_data	sitrep_52_2021	2021-12-31	NGA.35.8_1	Karim Lamido	binary_status_2021	1
15:01:52	ncdc_data	sitrep_52_2021	2021-12-31	NGA.5.1_1	Alkaleri	binary_status_2021	1
15:01:52	ncdc_data	sitrep_52_2021	2021-12-31	NGA.32.7_1	Kanam	binary_status_2021	1
15:01:52	ncdc_data	sitrep_52_2021	2021-12-31	NGA.32.9_1	Langtang North	binary_status_2021	1
15:01:52	ncdc_data	sitrep_52_2021	2021-12-31	NGA.32.3_1	Bokkos	binary_status_2021	1
15:01:52	ncdc_data	sitrep_52_2021	2021-12-31	NGA.26.8_1	Lafia	binary_status_2021	1
15:01:52	ncdc_data	sitrep_52_2021	2021-12-31	NGA.15.2_1	Abuja	binary_status_2021	1
15:01:52	ncdc_data	sitrep_52_2021	2021-12-31	NGA.19.9_1	Kaduna North	binary_status_2021	1
15:01:52	ncdc_data	sitrep_52_2021	2021-12-31	NGA.19.10_1	Kaduna South	binary_status_2021	1
15:01:52	ncdc_data	sitrep_52_2021	2021-12-31	NGA.19.3_1	Giwa	binary_status_2021	1
15:01:52	ncdc_data	sitrep_52_2021	2021-12-31	NGA.19.18_1	Makarfi	binary_status_2021	1
15:01:52	ncdc_data	sitrep_52_2021	2021-12-31	NGA.5.18_1	Toro	binary_status_2021	1
15:01:52	ncdc_data	sitrep_52_2021	2021-12-31	NGA.5.8_1	Ganjuwa	binary_status_2021	1
15:01:52	ncdc_data	sitrep_52_2021	2021-12-31	NGA.5.2_1	Bauchi	binary_status_2021	1
15:01:52	ncdc_data	sitrep_52_2021	2021-12-31	NGA.5.17_1	Tafawa-Balewa	binary_status_2021	1
15:01:52	ncdc_data	sitrep_52_2021	2021-12-31	NGA.32.4_1	Jos East	binary_status_2021	1
15:01:52	ncdc_data	sitrep_52_2021	2021-12-31	NGA.32.2_1	Bassa	binary_status_2021	1
15:01:52	ncdc_data	sitrep_52_2021	2021-12-31	NGA.32.5_1	Jos North	binary_status_2021	1
15:10:02	ncdc_data	sitrep_52_2020	2020-12-27	NGA.8.21_1	Magumeri	binary_status_2020	1
15:10:02	ncdc_data	sitrep_52_2020	2020-12-27	NGA.8.5_1	Biu	binary_status_2020	1
15:10:02	ncdc_data	sitrep_52_2020	2020-12-27	NGA.8.4_1	Bayo	binary_status_2020	1
15:10:02	ncdc_data	sitrep_52_2020	2020-12-27	NGA.2.20_1	Yola North	binary_status_2020	1
15:10:02	ncdc_data	sitrep_52_2020	2020-12-27	NGA.2.21_1	Yola South	binary_status_2020	1
15:10:02	ncdc_data	sitrep_52_2020	2020-12-27	NGA.2.16_1	Numan	binary_status_2020	1
15:10:02	ncdc_data	sitrep_52_2020	2020-12-27	NGA.35.8_1	Karim Lamido	binary_status_2020	1
15:10:02	ncdc_data	sitrep_52_2020	2020-12-27	NGA.35.10_1	Lau	binary_status_2020	1
15:10:02	ncdc_data	sitrep_52_2020	2020-12-27	NGA.35.7_1	Jalingo	binary_status_2020	1
15:10:02	ncdc_data	sitrep_52_2020	2020-12-27	NGA.35.1_1	Ardo-Kola	binary_status_2020	1
15:10:02	ncdc_data	sitrep_52_2020	2020-12-27	NGA.35.2_1	Bali	binary_status_2020	1
15:10:02	ncdc_data	sitrep_52_2020	2020-12-27	NGA.35.5_1	Gassol	binary_status_2020	1
15:10:02	ncdc_data	sitrep_52_2020	2020-12-27	NGA.35.4_1	Gashaka	binary_status_2020	1
15:10:02	ncdc_data	sitrep_52_2020	2020-12-27	NGA.35.3_1	Donga	binary_status_2020	1
15:10:02	ncdc_data	sitrep_52_2020	2020-12-27	NGA.35.14_1	Wukari	binary_status_2020	1
15:10:02	ncdc_data	sitrep_52_2020	2020-12-27	NGA.35.6_1	Ibi	binary_status_2020	1
15:10:02	ncdc_data	sitrep_52_2020	2020-12-27	NGA.35.12_1	Takum	binary_status_2020	1
15:10:02	ncdc_data	sitrep_52_2020	2020-12-27	NGA.35.13_1	Ussa	binary_status_2020	1
15:10:02	ncdc_data	sitrep_52_2020	2020-12-27	NGA.7.6_1	Guma	binary_status_2020	1
15:10:02	ncdc_data	sitrep_52_2020	2020-12-27	NGA.7.4_1	Bukuru	binary_status_2020	1
15:10:02	ncdc_data	sitrep_52_2020	2020-12-27	NGA.7.14_1	Obi	binary_status_2020	1
15:10:02	ncdc_data	sitrep_52_2020	2020-12-27	NGA.7.18_1	Okpokwu	binary_status_2020	1
15:10:02	ncdc_data	sitrep_52_2020	2020-12-27	NGA.7.15_1	Ogbadibo	binary_status_2020	1
15:10:02	ncdc_data	sitrep_52_2020	2020-12-27	NGA.7.1_1	Ado	binary_status_2020	1
15:10:02	ncdc_data	sitrep_52_2020	2020-12-27	NGA.11.10_1	Izzi	binary_status_2020	1
15:10:02	ncdc_data	sitrep_52_2020	2020-12-27	NGA.11.4_1	Ebonyi	binary_status_2020	1
15:10:02	ncdc_data	sitrep_52_2020	2020-12-27	NGA.11.12_1	Ohaukwu	binary_status_2020	1
15:10:02	ncdc_data	sitrep_52_2020	2020-12-27	NGA.11.8_1	Ishielu	binary_status_2020	1
15:10:02	ncdc_data	sitrep_52_2020	2020-12-27	NGA.11.13_1	Onicha	binary_status_2020	1
15:10:02	ncdc_data	sitrep_52_2020	2020-12-27	NGA.11.6_1	Ezza South	binary_status_2020	1
15:10:02	ncdc_data	sitrep_52_2020	2020-12-27	NGA.11.5_1	Ezza North	binary_status_2020	1
15:10:02	ncdc_data	sitrep_52_2020	2020-12-27	NGA.11.1_1	Abakaliki	binary_status_2020	1
15:10:02	ncdc_data	sitrep_52_2020	2020-12-27	NGA.11.7_1	Ikwo	binary_status_2020	1
15:10:02	ncdc_data	sitrep_52_2020	2020-12-27	NGA.11.2_1	Afikpo North	binary_status_2020	1
15:10:02	ncdc_data	sitrep_52_2020	2020-12-27	NGA.11.11_1	Ohaozara	binary_status_2020	1
15:10:02	ncdc_data	sitrep_52_2020	2020-12-27	NGA.1.4_1	Bende	binary_status_2020	1
15:10:02	ncdc_data	sitrep_52_2020	2020-12-27	NGA.1.2_1	Aba South	binary_status_2020	1
15:10:02	ncdc_data	sitrep_52_2020	2020-12-27	NGA.33.11_1	Etche	binary_status_2020	1
15:10:02	ncdc_data	sitrep_52_2020	2020-12-27	NGA.33.13_1	Ikwerre	binary_status_2020	1
15:10:02	ncdc_data	sitrep_52_2020	2020-12-27	NGA.33.9_1	Eleme	binary_status_2020	1
15:10:02	ncdc_data	sitrep_52_2020	2020-12-27	NGA.33.15_1	Obio/Akpor	binary_status_2020	1
15:10:02	ncdc_data	sitrep_52_2020	2020-12-27	NGA.10.16_1	Patani	binary_status_2020	1
15:10:02	ncdc_data	sitrep_52_2020	2020-12-27	NGA.10.9_1	Isoko North	binary_status_2020	1
15:10:02	ncdc_data	sitrep_52_2020	2020-12-27	NGA.10.23_1	Warri North	binary_status_2020	1
15:10:02	ncdc_data	sitrep_52_2020	2020-12-27	NGA.29.10_1	Ilaje	binary_status_2020	1
15:10:02	ncdc_data	sitrep_52_2020	2020-12-27	NGA.10.24_1	Warri South	binary_status_2020	1
15:10:02	ncdc_data	sitrep_52_2020	2020-12-27	NGA.12.11_1	Ikpoba-Okha	binary_status_2020	1
15:10:02	ncdc_data	sitrep_52_2020	2020-12-27	NGA.12.14_1	Ovia North-East	binary_status_2020	1
15:10:02	ncdc_data	sitrep_52_2020	2020-12-27	NGA.12.12_1	Oredo	binary_status_2020	1
15:10:02	ncdc_data	sitrep_52_2020	2020-12-27	NGA.12.2_1	Egor	binary_status_2020	1
15:10:02	ncdc_data	sitrep_52_2020	2020-12-27	NGA.10.15_1	Oshimili South	binary_status_2020	1
15:10:02	ncdc_data	sitrep_52_2020	2020-12-27	NGA.4.3_1	Anambra West	binary_status_2020	1
15:10:02	ncdc_data	sitrep_52_2020	2020-12-27	NGA.4.2_1	Anambra East	binary_status_2020	1
15:10:02	ncdc_data	sitrep_52_2020	2020-12-27	NGA.14.17_1	Uzo-Uwani	binary_status_2020	1
15:10:02	ncdc_data	sitrep_52_2020	2020-12-27	NGA.14.3_1	Enugu East	binary_status_2020	1
15:10:02	ncdc_data	sitrep_52_2020	2020-12-27	NGA.14.4_1	Enugu North	binary_status_2020	1
15:10:02	ncdc_data	sitrep_52_2020	2020-12-27	NGA.14.5_1	Enugu South	binary_status_2020	1
15:10:02	ncdc_data	sitrep_52_2020	2020-12-27	NGA.14.12_1	Nkanu West	binary_status_2020	1
15:10:02	ncdc_data	sitrep_52_2020	2020-12-27	NGA.23.4_1	Bassa	binary_status_2020	1
15:10:02	ncdc_data	sitrep_52_2020	2020-12-27	NGA.23.5_1	Dekina	binary_status_2020	1
15:10:02	ncdc_data	sitrep_52_2020	2020-12-27	NGA.23.14_1	Ofu	binary_status_2020	1
15:10:02	ncdc_data	sitrep_52_2020	2020-12-27	NGA.23.8_1	Igalamela-Odolu	binary_status_2020	1
15:10:02	ncdc_data	sitrep_52_2020	2020-12-27	NGA.23.6_1	Ibaji	binary_status_2020	1
15:10:02	ncdc_data	sitrep_52_2020	2020-12-27	NGA.23.7_1	Idah	binary_status_2020	1
15:10:02	ncdc_data	sitrep_52_2020	2020-12-27	NGA.23.2_1	Ajaokuta	binary_status_2020	1
15:10:02	ncdc_data	sitrep_52_2020	2020-12-27	NGA.23.12_1	Lokoja	binary_status_2020	1
15:10:02	ncdc_data	sitrep_52_2020	2020-12-27	NGA.23.16_1	Okehi	binary_status_2020	1
15:10:02	ncdc_data	sitrep_52_2020	2020-12-27	NGA.23.1_1	Adavi	binary_status_2020	1
15:10:02	ncdc_data	sitrep_52_2020	2020-12-27	NGA.23.17_1	Okene	binary_status_2020	1
15:10:02	ncdc_data	sitrep_52_2020	2020-12-27	NGA.29.1_1	Akoko North-East	binary_status_2020	1
15:10:02	ncdc_data	sitrep_52_2020	2020-12-27	NGA.29.4_1	Akoko North-West	binary_status_2020	1
15:10:02	ncdc_data	sitrep_52_2020	2020-12-27	NGA.12.1_1	Akoko-Edo	binary_status_2020	1
15:10:02	ncdc_data	sitrep_52_2020	2020-12-27	NGA.29.17_1	Ose	binary_status_2020	1
15:10:02	ncdc_data	sitrep_52_2020	2020-12-27	NGA.29.3_1	Akoko South-West	binary_status_2020	1
15:10:02	ncdc_data	sitrep_52_2020	2020-12-27	NGA.12.10_1	Igueben	binary_status_2020	1
15:10:02	ncdc_data	sitrep_52_2020	2020-12-27	NGA.12.5_1	Esan South-East	binary_status_2020	1
15:10:02	ncdc_data	sitrep_52_2020	2020-12-27	NGA.12.7_1	Etsako Central	binary_status_2020	1
15:10:02	ncdc_data	sitrep_52_2020	2020-12-27	NGA.12.8_1	Etsako East	binary_status_2020	1
15:10:02	ncdc_data	sitrep_52_2020	2020-12-27	NGA.12.9_1	Etsako West	binary_status_2020	1
15:10:02	ncdc_data	sitrep_52_2020	2020-12-27	NGA.12.3_1	Esan Central	binary_status_2020	1
15:10:02	ncdc_data	sitrep_52_2020	2020-12-27	NGA.12.4_1	Esan North-East	binary_status_2020	1
15:10:02	ncdc_data	sitrep_52_2020	2020-12-27	NGA.12.16_1	Owan East	binary_status_2020	1
15:10:02	ncdc_data	sitrep_52_2020	2020-12-27	NGA.12.17_1	Owan West	binary_status_2020	1
15:10:02	ncdc_data	sitrep_52_2020	2020-12-27	NGA.12.6_1	Esan West	binary_status_2020	1
15:10:02	ncdc_data	sitrep_52_2020	2020-12-27	NGA.29.13_1	Odigbo	binary_status_2020	1
15:10:02	ncdc_data	sitrep_52_2020	2020-12-27	NGA.29.8_1	Idanre	binary_status_2020	1
15:10:02	ncdc_data	sitrep_52_2020	2020-12-27	NGA.29.6_1	Akure South	binary_status_2020	1
15:10:02	ncdc_data	sitrep_52_2020	2020-12-27	NGA.29.5_1	Akure North	binary_status_2020	1
15:10:02	ncdc_data	sitrep_52_2020	2020-12-27	NGA.29.18_1	Owo	binary_status_2020	1
15:10:02	ncdc_data	sitrep_52_2020	2020-12-27	NGA.30.21_1	Irewole	binary_status_2020	1
15:10:02	ncdc_data	sitrep_52_2020	2020-12-27	NGA.31.5_1	Egbeda	binary_status_2020	1
15:10:02	ncdc_data	sitrep_52_2020	2020-12-27	NGA.28.1_1	Abeokuta South	binary_status_2020	1
15:10:02	ncdc_data	sitrep_52_2020	2020-12-27	NGA.22.6_1	Birnin Kebbi	binary_status_2020	1
15:10:02	ncdc_data	sitrep_52_2020	2020-12-27	NGA.22.13_1	Kalgo	binary_status_2020	1
15:10:02	ncdc_data	sitrep_52_2020	2020-12-27	NGA.34.10_1	Kebbe	binary_status_2020	1
15:10:02	ncdc_data	sitrep_52_2020	2020-12-27	NGA.34.18_1	Tambuwal	binary_status_2020	1
15:10:02	ncdc_data	sitrep_52_2020	2020-12-27	NGA.37.1_1	Anka	binary_status_2020	1
15:10:02	ncdc_data	sitrep_52_2020	2020-12-27	NGA.21.23_1	Kusada	binary_status_2020	1
15:10:02	ncdc_data	sitrep_52_2020	2020-12-27	NGA.20.19_1	Gwarzo	binary_status_2020	1
15:10:02	ncdc_data	sitrep_52_2020	2020-12-27	NGA.20.25_1	Kumbotso	binary_status_2020	1
15:10:02	ncdc_data	sitrep_52_2020	2020-12-27	NGA.20.6_1	Bunkure	binary_status_2020	1
15:10:02	ncdc_data	sitrep_52_2020	2020-12-27	NGA.5.12_1	Katagum	binary_status_2020	1
15:10:02	ncdc_data	sitrep_52_2020	2020-12-27	NGA.5.14_1	Misau	binary_status_2020	1
15:10:02	ncdc_data	sitrep_52_2020	2020-12-27	NGA.5.8_1	Ganjuwa	binary_status_2020	1
15:10:02	ncdc_data	sitrep_52_2020	2020-12-27	NGA.5.18_1	Toro	binary_status_2020	1
15:10:02	ncdc_data	sitrep_52_2020	2020-12-27	NGA.19.17_1	Lere	binary_status_2020	1
15:10:02	ncdc_data	sitrep_52_2020	2020-12-27	NGA.19.3_1	Giwa	binary_status_2020	1
15:10:02	ncdc_data	sitrep_52_2020	2020-12-27	NGA.19.2_1	Chikun	binary_status_2020	1
15:10:02	ncdc_data	sitrep_52_2020	2020-12-27	NGA.15.3_1	Bwari	binary_status_2020	1
15:10:02	ncdc_data	sitrep_52_2020	2020-12-27	NGA.15.2_1	Abuja	binary_status_2020	1
15:10:02	ncdc_data	sitrep_52_2020	2020-12-27	NGA.26.4_1	Karu	binary_status_2020	1
15:10:02	ncdc_data	sitrep_52_2020	2020-12-27	NGA.26.8_1	Lafia	binary_status_2020	1
15:10:02	ncdc_data	sitrep_52_2020	2020-12-27	NGA.32.17_1	Wase	binary_status_2020	1
15:10:02	ncdc_data	sitrep_52_2020	2020-12-27	NGA.32.7_1	Kanam	binary_status_2020	1
15:10:02	ncdc_data	sitrep_52_2020	2020-12-27	NGA.5.1_1	Alkaleri	binary_status_2020	1
15:10:02	ncdc_data	sitrep_52_2020	2020-12-27	NGA.5.2_1	Bauchi	binary_status_2020	1
15:10:02	ncdc_data	sitrep_52_2020	2020-12-27	NGA.5.13_1	Kirfi	binary_status_2020	1
15:10:02	ncdc_data	sitrep_52_2020	2020-12-27	NGA.16.1_1	Akko	binary_status_2020	1
15:10:02	ncdc_data	sitrep_52_2020	2020-12-27	NGA.16.2_1	Balanga	binary_status_2020	1
15:10:02	ncdc_data	sitrep_52_2020	2020-12-27	NGA.16.7_1	Kaltungo	binary_status_2020	1
15:10:02	ncdc_data	sitrep_52_2020	2020-12-27	NGA.5.17_1	Tafawa-Balewa	binary_status_2020	1
15:10:02	ncdc_data	sitrep_52_2020	2020-12-27	NGA.5.6_1	Dass	binary_status_2020	1
15:10:02	ncdc_data	sitrep_52_2020	2020-12-27	NGA.32.11_1	Mangu	binary_status_2020	1
15:10:02	ncdc_data	sitrep_52_2020	2020-12-27	NGA.32.3_1	Bokkos	binary_status_2020	1
15:10:02	ncdc_data	sitrep_52_2020	2020-12-27	NGA.32.1_1	Barkin Ladi	binary_status_2020	1
15:10:02	ncdc_data	sitrep_52_2020	2020-12-27	NGA.32.5_1	Jos North	binary_status_2020	1
15:10:02	ncdc_data	sitrep_52_2020	2020-12-27	NGA.32.6_1	Jos South	binary_status_2020	1
15:10:02	ncdc_data	sitrep_52_2020	2020-12-27	NGA.32.12_1	Mikang	binary_status_2020	1
15:10:02	ncdc_data	sitrep_52_2020	2020-12-27	NGA.32.9_1	Langtang North	binary_status_2020	1
15:10:02	ncdc_data	sitrep_52_2020	2020-12-27	NGA.32.13_1	Pankshin	binary_status_2020	1
15:15:07	ncdc_data	sitrep_52_2019	2019-12-29	NGA.22.7_1	Bunza	binary_status_2019	1
15:15:07	ncdc_data	sitrep_52_2019	2019-12-29	NGA.22.6_1	Birnin Kebbi	binary_status_2019	1
15:15:07	ncdc_data	sitrep_52_2019	2019-12-29	NGA.22.12_1	Jega	binary_status_2019	1
15:15:07	ncdc_data	sitrep_52_2019	2019-12-29	NGA.37.6_1	Gummi	binary_status_2019	1
15:15:07	ncdc_data	sitrep_52_2019	2019-12-29	NGA.22.21_1	Zuru	binary_status_2019	1
15:15:07	ncdc_data	sitrep_52_2019	2019-12-29	NGA.19.2_1	Chikun	binary_status_2019	1
15:15:07	ncdc_data	sitrep_52_2019	2019-12-29	NGA.19.4_1	Igabi	binary_status_2019	1
15:15:07	ncdc_data	sitrep_52_2019	2019-12-29	NGA.19.8_1	Kachia	binary_status_2019	1
15:15:07	ncdc_data	sitrep_52_2019	2019-12-29	NGA.19.7_1	Jema'a	binary_status_2019	1
15:15:07	ncdc_data	sitrep_52_2019	2019-12-29	NGA.32.15_1	Riyom	binary_status_2019	1
15:15:07	ncdc_data	sitrep_52_2019	2019-12-29	NGA.32.6_1	Jos South	binary_status_2019	1
15:15:07	ncdc_data	sitrep_52_2019	2019-12-29	NGA.32.5_1	Jos North	binary_status_2019	1
15:15:07	ncdc_data	sitrep_52_2019	2019-12-29	NGA.5.18_1	Toro	binary_status_2019	1
15:15:07	ncdc_data	sitrep_52_2019	2019-12-29	NGA.5.8_1	Ganjuwa	binary_status_2019	1
15:15:07	ncdc_data	sitrep_52_2019	2019-12-29	NGA.5.2_1	Bauchi	binary_status_2019	1
15:15:07	ncdc_data	sitrep_52_2019	2019-12-29	NGA.5.1_1	Alkaleri	binary_status_2019	1
15:15:07	ncdc_data	sitrep_52_2019	2019-12-29	NGA.16.1_1	Akko	binary_status_2019	1
15:15:07	ncdc_data	sitrep_52_2019	2019-12-29	NGA.2.2_1	Fufore	binary_status_2019	1
15:15:07	ncdc_data	sitrep_52_2019	2019-12-29	NGA.32.7_1	Kanam	binary_status_2019	1
15:15:07	ncdc_data	sitrep_52_2019	2019-12-29	NGA.35.8_1	Karim Lamido	binary_status_2019	1
15:15:07	ncdc_data	sitrep_52_2019	2019-12-29	NGA.35.10_1	Lau	binary_status_2019	1
15:15:07	ncdc_data	sitrep_52_2019	2019-12-29	NGA.35.7_1	Jalingo	binary_status_2019	1
15:15:07	ncdc_data	sitrep_52_2019	2019-12-29	NGA.35.1_1	Ardo-Kola	binary_status_2019	1
15:15:07	ncdc_data	sitrep_52_2019	2019-12-29	NGA.35.2_1	Bali	binary_status_2019	1
15:15:07	ncdc_data	sitrep_52_2019	2019-12-29	NGA.35.4_1	Gashaka	binary_status_2019	1
15:15:07	ncdc_data	sitrep_52_2019	2019-12-29	NGA.35.5_1	Gassol	binary_status_2019	1
15:15:07	ncdc_data	sitrep_52_2019	2019-12-29	NGA.35.3_1	Donga	binary_status_2019	1
15:15:07	ncdc_data	sitrep_52_2019	2019-12-29	NGA.32.9_1	Langtang North	binary_status_2019	1
15:15:07	ncdc_data	sitrep_52_2019	2019-12-29	NGA.32.16_1	Shendam	binary_status_2019	1
15:15:08	ncdc_data	sitrep_52_2019	2019-12-29	NGA.32.14_1	Qua'an Pan	binary_status_2019	1
15:15:08	ncdc_data	sitrep_52_2019	2019-12-29	NGA.32.11_1	Mangu	binary_status_2019	1
15:15:08	ncdc_data	sitrep_52_2019	2019-12-29	NGA.32.3_1	Bokkos	binary_status_2019	1
15:15:08	ncdc_data	sitrep_52_2019	2019-12-29	NGA.26.8_1	Lafia	binary_status_2019	1
15:15:08	ncdc_data	sitrep_52_2019	2019-12-29	NGA.26.10_1	Nasarawa Eggon	binary_status_2019	1
15:15:08	ncdc_data	sitrep_52_2019	2019-12-29	NGA.26.4_1	Karu	binary_status_2019	1
15:15:08	ncdc_data	sitrep_52_2019	2019-12-29	NGA.26.9_1	Nasarawa	binary_status_2019	1
15:15:08	ncdc_data	sitrep_52_2019	2019-12-29	NGA.7.13_1	Makurdi	binary_status_2019	1
15:15:08	ncdc_data	sitrep_52_2019	2019-12-29	NGA.7.7_1	Gwer East	binary_status_2019	1
15:15:08	ncdc_data	sitrep_52_2019	2019-12-29	NGA.7.5_1	Gboko	binary_status_2019	1
15:15:08	ncdc_data	sitrep_52_2019	2019-12-29	NGA.23.12_1	Lokoja	binary_status_2019	1
15:15:08	ncdc_data	sitrep_52_2019	2019-12-29	NGA.23.4_1	Bassa	binary_status_2019	1
15:15:08	ncdc_data	sitrep_52_2019	2019-12-29	NGA.24.2_1	Baruten	binary_status_2019	1
15:15:08	ncdc_data	sitrep_52_2019	2019-12-29	NGA.31.16_1	Iseyin	binary_status_2019	1
15:15:08	ncdc_data	sitrep_52_2019	2019-12-29	NGA.25.12_1	Ikorodu	binary_status_2019	1
15:15:08	ncdc_data	sitrep_52_2019	2019-12-29	NGA.29.5_1	Akure North	binary_status_2019	1
15:15:08	ncdc_data	sitrep_52_2019	2019-12-29	NGA.29.6_1	Akure South	binary_status_2019	1
15:15:08	ncdc_data	sitrep_52_2019	2019-12-29	NGA.29.9_1	Ifedore	binary_status_2019	1
15:15:08	ncdc_data	sitrep_52_2019	2019-12-29	NGA.29.18_1	Owo	binary_status_2019	1
15:15:08	ncdc_data	sitrep_52_2019	2019-12-29	NGA.29.17_1	Ose	binary_status_2019	1
15:15:08	ncdc_data	sitrep_52_2019	2019-12-29	NGA.29.3_1	Akoko South-West	binary_status_2019	1
15:15:08	ncdc_data	sitrep_52_2019	2019-12-29	NGA.29.2_1	Akoko South-East	binary_status_2019	1
15:15:08	ncdc_data	sitrep_52_2019	2019-12-29	NGA.29.4_1	Akoko North-West	binary_status_2019	1
15:15:08	ncdc_data	sitrep_52_2019	2019-12-29	NGA.23.9_1	Ijumu	binary_status_2019	1
15:15:08	ncdc_data	sitrep_52_2019	2019-12-29	NGA.12.1_1	Akoko-Edo	binary_status_2019	1
15:15:08	ncdc_data	sitrep_52_2019	2019-12-29	NGA.12.8_1	Etsako East	binary_status_2019	1
15:15:08	ncdc_data	sitrep_52_2019	2019-12-29	NGA.12.7_1	Etsako Central	binary_status_2019	1
15:15:08	ncdc_data	sitrep_52_2019	2019-12-29	NGA.23.6_1	Ibaji	binary_status_2019	1
15:15:08	ncdc_data	sitrep_52_2019	2019-12-29	NGA.12.5_1	Esan South-East	binary_status_2019	1
15:15:08	ncdc_data	sitrep_52_2019	2019-12-29	NGA.12.4_1	Esan North-East	binary_status_2019	1
15:15:08	ncdc_data	sitrep_52_2019	2019-12-29	NGA.12.9_1	Etsako West	binary_status_2019	1
15:15:08	ncdc_data	sitrep_52_2019	2019-12-29	NGA.12.16_1	Owan East	binary_status_2019	1
15:15:08	ncdc_data	sitrep_52_2019	2019-12-29	NGA.12.17_1	Owan West	binary_status_2019	1
15:15:08	ncdc_data	sitrep_52_2019	2019-12-29	NGA.12.15_1	Ovia South-West	binary_status_2019	1
15:15:08	ncdc_data	sitrep_52_2019	2019-12-29	NGA.12.14_1	Ovia North-East	binary_status_2019	1
15:15:08	ncdc_data	sitrep_52_2019	2019-12-29	NGA.12.11_1	Ikpoba-Okha	binary_status_2019	1
15:15:08	ncdc_data	sitrep_52_2019	2019-12-29	NGA.12.12_1	Oredo	binary_status_2019	1
15:15:08	ncdc_data	sitrep_52_2019	2019-12-29	NGA.12.6_1	Esan West	binary_status_2019	1
15:15:08	ncdc_data	sitrep_52_2019	2019-12-29	NGA.12.3_1	Esan Central	binary_status_2019	1
15:15:08	ncdc_data	sitrep_52_2019	2019-12-29	NGA.10.15_1	Oshimili South	binary_status_2019	1
15:15:08	ncdc_data	sitrep_52_2019	2019-12-29	NGA.14.3_1	Enugu East	binary_status_2019	1
15:15:08	ncdc_data	sitrep_52_2019	2019-12-29	NGA.11.8_1	Ishielu	binary_status_2019	1
15:15:08	ncdc_data	sitrep_52_2019	2019-12-29	NGA.11.12_1	Ohaukwu	binary_status_2019	1
15:15:08	ncdc_data	sitrep_52_2019	2019-12-29	NGA.11.4_1	Ebonyi	binary_status_2019	1
15:15:08	ncdc_data	sitrep_52_2019	2019-12-29	NGA.11.10_1	Izzi	binary_status_2019	1
15:15:08	ncdc_data	sitrep_52_2019	2019-12-29	NGA.11.1_1	Abakaliki	binary_status_2019	1
15:15:08	ncdc_data	sitrep_52_2019	2019-12-29	NGA.9.11_1	Ikom	binary_status_2019	1
15:15:08	ncdc_data	sitrep_52_2019	2019-12-29	NGA.11.7_1	Ikwo	binary_status_2019	1
15:15:08	ncdc_data	sitrep_52_2019	2019-12-29	NGA.11.6_1	Ezza South	binary_status_2019	1
15:15:08	ncdc_data	sitrep_52_2019	2019-12-29	NGA.11.5_1	Ezza North	binary_status_2019	1
15:15:08	ncdc_data	sitrep_52_2019	2019-12-29	NGA.11.2_1	Afikpo North	binary_status_2019	1
15:15:08	ncdc_data	sitrep_52_2019	2019-12-29	NGA.1.3_1	Arochukwu	binary_status_2019	1
15:15:08	ncdc_data	sitrep_52_2019	2019-12-29	NGA.17.18_1	Ohaji/Egbema	binary_status_2019	1
15:15:08	ncdc_data	sitrep_52_2019	2019-12-29	NGA.33.21_1	Oyigbo	binary_status_2019	1
15:15:08	ncdc_data	sitrep_52_2019	2019-12-29	NGA.33.15_1	Obio/Akpor	binary_status_2019	1
15:19:32	ncdc_data	sitrep_52_2018	2018-12-31	NGA.19.16_1	Kudan	binary_status_2018	1
15:19:32	ncdc_data	sitrep_52_2018	2018-12-31	NGA.5.18_1	Toro	binary_status_2018	1
15:19:32	ncdc_data	sitrep_52_2018	2018-12-31	NGA.32.5_1	Jos North	binary_status_2018	1
15:19:32	ncdc_data	sitrep_52_2018	2018-12-31	NGA.32.3_1	Bokkos	binary_status_2018	1
15:19:32	ncdc_data	sitrep_52_2018	2018-12-31	NGA.32.11_1	Mangu	binary_status_2018	1
15:19:32	ncdc_data	sitrep_52_2018	2018-12-31	NGA.5.17_1	Tafawa-Balewa	binary_status_2018	1
15:19:32	ncdc_data	sitrep_52_2018	2018-12-31	NGA.5.6_1	Dass	binary_status_2018	1
15:19:32	ncdc_data	sitrep_52_2018	2018-12-31	NGA.5.2_1	Bauchi	binary_status_2018	1
15:19:32	ncdc_data	sitrep_52_2018	2018-12-31	NGA.32.9_1	Langtang North	binary_status_2018	1
15:19:32	ncdc_data	sitrep_52_2018	2018-12-31	NGA.32.10_1	Langtang South	binary_status_2018	1
15:19:32	ncdc_data	sitrep_52_2018	2018-12-31	NGA.35.6_1	Ibi	binary_status_2018	1
15:19:32	ncdc_data	sitrep_52_2018	2018-12-31	NGA.35.5_1	Gassol	binary_status_2018	1
15:19:33	ncdc_data	sitrep_52_2018	2018-12-31	NGA.35.2_1	Bali	binary_status_2018	1
15:19:33	ncdc_data	sitrep_52_2018	2018-12-31	NGA.35.1_1	Ardo-Kola	binary_status_2018	1
15:19:33	ncdc_data	sitrep_52_2018	2018-12-31	NGA.35.7_1	Jalingo	binary_status_2018	1
15:19:33	ncdc_data	sitrep_52_2018	2018-12-31	NGA.35.4_1	Gashaka	binary_status_2018	1
15:19:33	ncdc_data	sitrep_52_2018	2018-12-31	NGA.35.3_1	Donga	binary_status_2018	1
15:19:33	ncdc_data	sitrep_52_2018	2018-12-31	NGA.7.19_1	Otukpo	binary_status_2018	1
15:19:33	ncdc_data	sitrep_52_2018	2018-12-31	NGA.23.12_1	Lokoja	binary_status_2018	1
15:19:33	ncdc_data	sitrep_52_2018	2018-12-31	NGA.15.3_1	Bwari	binary_status_2018	1
15:19:33	ncdc_data	sitrep_52_2018	2018-12-31	NGA.15.2_1	Abuja	binary_status_2018	1
15:19:33	ncdc_data	sitrep_52_2018	2018-12-31	NGA.26.6_1	Keffi	binary_status_2018	1
15:19:33	ncdc_data	sitrep_52_2018	2018-12-31	NGA.26.8_1	Lafia	binary_status_2018	1
15:19:33	ncdc_data	sitrep_52_2018	2018-12-31	NGA.32.14_1	Qua'an Pan	binary_status_2018	1
15:19:33	ncdc_data	sitrep_52_2018	2018-12-31	NGA.30.8_1	Ede South	binary_status_2018	1
15:19:33	ncdc_data	sitrep_52_2018	2018-12-31	NGA.13.1_1	Ado-Ekiti	binary_status_2018	1
15:19:33	ncdc_data	sitrep_52_2018	2018-12-31	NGA.23.17_1	Okene	binary_status_2018	1
15:19:33	ncdc_data	sitrep_52_2018	2018-12-31	NGA.23.2_1	Ajaokuta	binary_status_2018	1
15:19:33	ncdc_data	sitrep_52_2018	2018-12-31	NGA.12.8_1	Etsako East	binary_status_2018	1
15:19:33	ncdc_data	sitrep_52_2018	2018-12-31	NGA.12.7_1	Etsako Central	binary_status_2018	1
15:19:33	ncdc_data	sitrep_52_2018	2018-12-31	NGA.12.9_1	Etsako West	binary_status_2018	1
15:19:33	ncdc_data	sitrep_52_2018	2018-12-31	NGA.12.16_1	Owan East	binary_status_2018	1
15:19:33	ncdc_data	sitrep_52_2018	2018-12-31	NGA.29.17_1	Ose	binary_status_2018	1
15:19:33	ncdc_data	sitrep_52_2018	2018-12-31	NGA.29.3_1	Akoko South-West	binary_status_2018	1
15:19:33	ncdc_data	sitrep_52_2018	2018-12-31	NGA.29.18_1	Owo	binary_status_2018	1
15:19:33	ncdc_data	sitrep_52_2018	2018-12-31	NGA.29.5_1	Akure North	binary_status_2018	1
15:19:33	ncdc_data	sitrep_52_2018	2018-12-31	NGA.29.6_1	Akure South	binary_status_2018	1
15:19:33	ncdc_data	sitrep_52_2018	2018-12-31	NGA.29.8_1	Idanre	binary_status_2018	1
15:19:33	ncdc_data	sitrep_52_2018	2018-12-31	NGA.29.16_1	Ondo West	binary_status_2018	1
15:19:33	ncdc_data	sitrep_52_2018	2018-12-31	NGA.25.3_1	Alimosho	binary_status_2018	1
15:19:33	ncdc_data	sitrep_52_2018	2018-12-31	NGA.12.14_1	Ovia North-East	binary_status_2018	1
15:19:33	ncdc_data	sitrep_52_2018	2018-12-31	NGA.12.2_1	Egor	binary_status_2018	1
15:19:33	ncdc_data	sitrep_52_2018	2018-12-31	NGA.12.12_1	Oredo	binary_status_2018	1
15:19:33	ncdc_data	sitrep_52_2018	2018-12-31	NGA.12.11_1	Ikpoba-Okha	binary_status_2018	1
15:19:33	ncdc_data	sitrep_52_2018	2018-12-31	NGA.12.18_1	Uhunmwonde	binary_status_2018	1
15:19:33	ncdc_data	sitrep_52_2018	2018-12-31	NGA.12.17_1	Owan West	binary_status_2018	1
15:19:33	ncdc_data	sitrep_52_2018	2018-12-31	NGA.12.6_1	Esan West	binary_status_2018	1
15:19:33	ncdc_data	sitrep_52_2018	2018-12-31	NGA.12.4_1	Esan North-East	binary_status_2018	1
15:19:33	ncdc_data	sitrep_52_2018	2018-12-31	NGA.12.3_1	Esan Central	binary_status_2018	1
15:19:33	ncdc_data	sitrep_52_2018	2018-12-31	NGA.12.5_1	Esan South-East	binary_status_2018	1
15:19:33	ncdc_data	sitrep_52_2018	2018-12-31	NGA.10.14_1	Oshimili North	binary_status_2018	1
15:19:33	ncdc_data	sitrep_52_2018	2018-12-31	NGA.10.15_1	Oshimili South	binary_status_2018	1
15:19:33	ncdc_data	sitrep_52_2018	2018-12-31	NGA.10.2_1	Aniocha South	binary_status_2018	1
15:19:33	ncdc_data	sitrep_52_2018	2018-12-31	NGA.4.3_1	Anambra West	binary_status_2018	1
15:19:33	ncdc_data	sitrep_52_2018	2018-12-31	NGA.4.2_1	Anambra East	binary_status_2018	1
15:19:33	ncdc_data	sitrep_52_2018	2018-12-31	NGA.4.5_1	Awka North	binary_status_2018	1
15:19:33	ncdc_data	sitrep_52_2018	2018-12-31	NGA.4.13_1	Njikoka	binary_status_2018	1
15:19:33	ncdc_data	sitrep_52_2018	2018-12-31	NGA.17.23_1	Oru West	binary_status_2018	1
15:19:33	ncdc_data	sitrep_52_2018	2018-12-31	NGA.17.19_1	Okigwe	binary_status_2018	1
15:19:33	ncdc_data	sitrep_52_2018	2018-12-31	NGA.17.3_1	Ehime-Mbano	binary_status_2018	1
15:19:33	ncdc_data	sitrep_52_2018	2018-12-31	NGA.17.2_1	Ahiazu-Mbaise	binary_status_2018	1
15:19:33	ncdc_data	sitrep_52_2018	2018-12-31	NGA.1.17_1	Umuahia South	binary_status_2018	1
15:19:33	ncdc_data	sitrep_52_2018	2018-12-31	NGA.33.13_1	Ikwerre	binary_status_2018	1
15:19:33	ncdc_data	sitrep_52_2018	2018-12-31	NGA.33.15_1	Obio/Akpor	binary_status_2018	1
15:19:33	ncdc_data	sitrep_52_2018	2018-12-31	NGA.33.22_1	Port Harcourt	binary_status_2018	1
15:19:33	ncdc_data	sitrep_52_2018	2018-12-31	NGA.9.1_1	Abi	binary_status_2018	1
15:19:33	ncdc_data	sitrep_52_2018	2018-12-31	NGA.11.10_1	Izzi	binary_status_2018	1
15:19:33	ncdc_data	sitrep_52_2018	2018-12-31	NGA.11.4_1	Ebonyi	binary_status_2018	1
15:19:33	ncdc_data	sitrep_52_2018	2018-12-31	NGA.11.12_1	Ohaukwu	binary_status_2018	1
15:19:33	ncdc_data	sitrep_52_2018	2018-12-31	NGA.11.1_1	Abakaliki	binary_status_2018	1
15:19:33	ncdc_data	sitrep_52_2018	2018-12-31	NGA.11.7_1	Ikwo	binary_status_2018	1
15:19:33	ncdc_data	sitrep_52_2018	2018-12-31	NGA.11.6_1	Ezza South	binary_status_2018	1
15:19:33	ncdc_data	sitrep_52_2018	2018-12-31	NGA.11.5_1	Ezza North	binary_status_2018	1
15:19:33	ncdc_data	sitrep_52_2018	2018-12-31	NGA.11.8_1	Ishielu	binary_status_2018	1
15:19:33	ncdc_data	sitrep_52_2018	2018-12-31	NGA.11.13_1	Onicha	binary_status_2018	1
15:19:33	ncdc_data	sitrep_52_2018	2018-12-31	NGA.11.11_1	Ohaozara	binary_status_2018	1
15:19:33	ncdc_data	sitrep_52_2018	2018-12-31	NGA.11.2_1	Afikpo North	binary_status_2018	1
15:19:33	ncdc_data	sitrep_52_2018	2018-12-31	NGA.14.11_1	Nkanu East	binary_status_2018	1
